# The Generational Health Drift: A Systematic Review of Evidence from the British Birth Cohort Studies

**DOI:** 10.1101/2025.06.12.25329414

**Authors:** Laura Gimeno, Darío Moreno-Agostino, Martin Danka, Yiling Guo, Alice Goisis, Jennifer B Dowd, George B Ploubidis

**Affiliations:** Centre for Longitudinal Studies, Social Research Institute, University College London, London, UK; ESRC Centre for Society and Mental Health, King’s College London, London, UK; Leverhulme Centre for Demographic Science, Nuffield Department of Population Health and Nuffield College, University of Oxford, Oxford, UK

## Abstract

**Background:** Life expectancy improved dramatically during the 20^th^ century. Whether more recent generations are also living longer in good health has serious implications for healthcare systems and the economy.

**Aim:** To synthesise evidence on cohort differences in physical and mental health from the British birth cohort studies, born 1946 to 2000-02.

**Method:** Electronic databases (MEDLINE, EMBASE, PsycInfo, Web of Science, up to 25 June 2024) were searched for pairwise combinations of the six cohort studies of interest or for terms indicating the use of at least two cohorts in the same study. Articles were eligible for inclusion if they compared the health of two or more included cohorts at similar ages (within 3 years).

**Results:** Results were summarised narratively. There was little evidence for improving health across successive cohorts born since 1946 when compared at the same age. For several outcomes – particularly obesity, mental ill-health and diabetes – prevalence of poor health was higher in more recent generations, a pattern we term “Generational Health Drift”. Many outcomes were self-reported, but studies using observer-measured outcomes (anthropometric measures and blood biomarkers) tended to support conclusions based on self-reports.

**Conclusion:** More research is needed to understand the drivers of this trend, shaped by changing exposure to preventable social and environmental risk factors across the lifecourse, and to monitor future trends in disability and functional limitation. The Generational Health Drift has serious implications for policy, planning, and funding allocation to be able to support a growing number of people living with chronic health conditions.

## Supplement C for "The Generational Health Drift: A Systematic Review of Evidence from the British Birth Cohort Studies"

### Sheet: Tier 1 - Explicit comparisons
DATA EXTRACTION															JOANNA BRIGGS ASSESSMENT TOOL
Key	Title	Authors	Year	Journal	DOI	Cohorts	Height, weight, BMI	Mental health	Other	Health condition(s)	Ages compared	Outcome measurement	Cohort comparison	Summary of direction	1. Was sample representative?	2. Were study participants recruited appropriately?	3. Was sample size adequate?	4. Was sample described in detail?	5. Analysis with sufficient coverage of identified sample?	6. Objective, standard criteria used to measure health?	7. Reliable measurement?	8. Appropriate analysis (analysis weights etc)?	9. Confounding (in this case, no Table 2 fallacy)	10. Supopulations identified using relevant criteria?	Score out of 20 (for each item, Yes = 2, Mixed = 1, No = 0)
1	Transition milestones and life satisfaction at ages 25/36 among cohorts born in 1970 and 1989/89	Gagne, Sacker, Schoon	2022	Adv Life Course Res	https://doi.org/10.1016/j.alcr.2022.100463	BCS70, Next Steps				Life satisfaction	BCS70 age 26. Next Steps age 25/26.	In both cohorts: "How dissatisfied or satisfied are you with the way your life has turned out so far?" 5-point response scale in NCDS, 11-point in BCS70. Dichotomise scale (0-3, 4/5 in Next Steps; 1-6, 7-11 in BCS70)	Proportion unsatisfied with life. Men: 20.9% in BCS70 vs. 31.5% in Next Steps. Women: 19.8% in BCS70 vs. 25.1% in Next Steps. Differences are statistically significant.	Worse in later cohort	YES. Respondents to age 26 surveys in both studies. Inverse-probability weighting to deal with attritition and restore representativeness to target population. Use data on all respondents (item missingness dealt with through multiple imputation)	YES (see cohort profiles). Note that Next Steps more ethnically diverse.	YES. BCS70 n = 8332 and Next Steps n = 7707. Low satisfaction is a common outcome (>1500 cases in each cohort)	YES. Analytical sample clearly defined.	YES. 68% of issued sample for BCS70, Next 51% issued sample for Next Steps. Mitigated through combination of multiple imputation (no loss due to item missingness) and inverse probability weighted (deal with unit non-response)	NO. Self-reported. Exactly the same question is administered in both cohorts. But response scales are different. Dichotomise by selecting cut-offs based on mid-point of the distribution.	MIXED. Possible mode effects (self-completed paper questionnaire in BCS70, mixed mode self-completed online, assisted over phone or face-to-face in Next Steps). But argue social desirability bias means likely underestimating dissatisfaction in Next Steps which would make cohort difference larger.	YES. Use inverse probability weights for non-response for both cohorts, and combine these with survey weights for Next Steps to account for complex survey design. Derivation of cohort specific IPWs is described in detail.	YES. Descriptive statistics presented for each cohort overall and stratified by sex.	YES. Not really applicable here (only strata are cohort and sex).	17
8	Associations between adolescent mental health and health-related behaviors in 2005 and 2015: A population cross-cohort study	Gage, Patalay	2021	J Adolescent Health	https://doi.org/10.1016/j.jadohealth.2021.03.002	ALSPAC, MCS	1	1		Depressive symptoms, body mass index.	ALSPAC age 13-15, MCS age 14.	In both cohorts, depressive symptoms: Short Moods and Feelings Questionnaire (SMFQ) 13 items (reported by the cohort members). Dichotomise using cut-off score of 12 or above. In both cohorts, body mass index using parent-reported height and weight dichotomised using IOTF cut-offs.	Mean depressive symptoms score higher in MCS (5.72 vs. 4.93 - statistically significant). Percentage above cut-off score also higher in MCS (16.4% vs. 9% - statistically significant). Mean BMI also higher in MCS (21.58 vs. 20.32 - statistically significant), as was prevalence of obesity (7.8% vs. 3.8% - statistically significant).	Worse in later cohort	YES. Respondents at age 14 (ALSPAC age 13, 14, or 15) with data on mental health. Non-response and multiple imputation used to deal with missingness in MCS. Multiple imputation only in ALSPAC.	YES (see cohort profiles)	YES. ALSPAC n = 5627 and MCS n = 11318. Both high BMI and poor mental health are common, and means are being compared rather than prevalences.	YES. Analytical sample clearly defined.	MIXED. 41.7% of ALSPAC respondents alive past age 1 (and 92% of respondents at age 14). 61% of MCS original sample (99.7% of respondents at age 14). Non-response weights used for MCS to address attrition.	YES. Self-reported. Uses same standardised questionnaire which is clinically validated in children aged 6 and above. Same respondent in both cohorts.	YES. Data collected from same respondents and in same mode.	YES. Use sampling weights and non-response weights for MCS. No weighting for ALSPAC.	YES. Results are given stratified by cohort only. In supplementary regression analyses, find that cohort differences cannot be explained away by socioeconomic differences between cohorts.	YES. Not really applicable here (only stratum for these results is cohort).	19
14	Trends in visual health inequalities in childhood through associations of visual function with sex and social position across 3 UK birth cohorts	Bountziouka, Cumberland, Rahi	2017	JAMA Ophthalmology	https://doi.org/10.1001/jamaophthalmol.2017.2812	NSHD, NCDS, BCS70			1	Visual acuity	NSHD age 15, NCDS age 16, BCS70 age 16.	In all cohorts: Standard distance vision test (Snellen charts at distance of 6.1 metres administered as part of medical examination). Classification into groups based on WHO taxonomy of visual impairment (normal, unilateral impairment, socially significant visual impairment, visual impairment, severe visual impariment, blindness)	Proportion visually unimpaired declined from 92% (95% CI 91.4-93.1) in NSHD to 91% (95% CI 90.5-91.6) in NCDS to 90.7% (95% CI 89.9-91.4) in BCS70. Comparing to NSHD as baseline, risk of any visual impairment was 11% higher (95% CI 0.92-1.34) in NCDS and 23% higher (95% CI 1.04-1.45) in BCS70. Risk of socially significant visual impairment was 22% higher (95% CI 0.91-1.65) in NCDS and 21% higher (95% CI 0.99-1.48) in BCS70, Risk of visual imapairment, severe visual impairment or blindness was 20% lower (95% CI 0.47-1.36) in NCDS and 64% higher (95% CI 0.99-2.71) in BCS70.	Suggests stable or worse in later cohorts.	NO. Respondents at age 15/16 with complete information of visual acuity for both eyes and on covariates. No weighting or inverse probability weighting used to address item or unit non-response.	YES (see cohort profiles)	NO. NSHD n = 3152, NCDS n = 6683, BCS70 n = 4448. Numbers were very small for some visual impairment categories (less than 10% had any visual impairment)	YES. Analytical sample clearly defined.	NO. Final analytical sample corresponds to 73%, 46% and 38% of those contacted for interview at 15/16 sweep. Missingness for the outcome was higher in NSHD (12%) than in other cohorts (0.7% in NCDS and 4.5% in BCS70). Much larger proportion missing data on covariates. Only 74%, 58% and 72% of respondents at 15/16 had complete data on all variables.	YES. Observer-measured.	YES. Assessed as part of medical assessment using standard procedure and same equipment. Access to underlying test scores which were then recoded using similar cut-offs.	NO. Sample weights not used to address startified sampling approach in NSHD.	YES. Models include cohort and health outcome only (no Table 2 fallacy). Age is implicitly adjusted for since vision assessments were all at similar ages.	YES. Not really applicable here (only stratum for these results is cohort).	12
15	Psychological distress in midlife: Evidence from the 1958 and 1970 British birth cohorts	Ploubidis, Sullivan, Brown, Goodman	2017	Psychol Med	https://doi.org/10.1017/S0033291716002464	NCDS, BCS70		1		Psychological distress	NCDS age 42, BCS70 age 42.	In both cohorts: 9-Item Malaise Inventory. Both the original scale and a latent variable constructed from response items are used.	Mean malaise score was higher in BCS70 (1.80 vs. 1.23 for men, 2.05 vs. 1.65 for women - differences are statistically significant). Percentage of respondents with psychological distress was higher in the BCS70 (16.3% vs. 9.6% for men, 20.2% vs. 16.0% for women - differences are statistically significant). Odds of psychological distress controlling for age were 79% higher in BCS70 compared to NCDS for men, and 30% higher for women (statistically significant).	Worse health in later cohort	MIXED. Respondents to age 42 surveys. If it can be assumed that the same missingness mechanisms are operational in both cohorts, then sample is representative of respondents to age 42 surveys in both cohorts. May slightly underestimate levels of psychological distress but comparison is valid.	YES (see cohort profiles)	YES. NCDS n = 11419 and BCS70 n = 9354. Psychological distress is a common outcome (always >100 cases for each Malaise Inventory question stratified by sex and cohort.	YES. Analytical sample is clearly defined. Sensitivity tests including those with missing data on psychological distress (<5%) by imputing the outcome versus excluding these cohort members makes no difference to results.	MIXED. 65.5% of the original sample for NCDS and 56.5% of the original sample for BCS70. Multiple imputation to address item non-response, so no loss due to missing outcomes, exposures or covariates. However, no inverse proabability weights used. Assuming mental health is associated with non-response in the same way across cohorts, direction of bias would likely be an underestimate of poor mental health in BCS70, which would not substantially alter the findings of this sudy.	YES. Self-reported. Uses same standardised questionnaire which is clinically validated.	YES. Same mode of data collection. Measurement invariance tested, and analysis using both the original total score and the latent variable.	MIXED. Multiple imputation used to address item missingness within respondents at age 42 but not the full target population. No inverse probability weighting used, and no sampling weights but these are not required since BCS70 and NCDS do not have complex sampling designs.	YES. Results are given stratified by cohort and sex only.	YES. Not really applicable here (only strata are cohort and sex).	17
17	How has the age-related process of overweight or obesity development changed over time? Co-ordinated analyses of individual participant data from five United Kingdom birth cohorts	Johnson, Li, Kuh, Hardy	2015	PLOS Med	https://doi.org/10.1371/journal.pmed.1001828	NSHD, NCDS, BCS70, ALSPAC, MCS	1			Body mass index, obesity and overweight	Overlapping age trajectories. NSHD age 2 to 64, NCDS age 7 to 50, BCS70 age 10 to 42, ASLPAC age 7 to 18, MCS age 3 to 11.	In all cohorts: Mix of self-reported and observer measured height and weight cleaned following a harmonisation protocol. Body mass index derived from cleaned height and weight. Classified into obesity and overweight using IOTF percentile cut-offs in childhood and BMI cut-offs (18.5, 25, 30 kg/m2) in adulthood.	In childhood, little difference in BMI between NCDS, NSHD and BCS70 - divergences between NCDS and NSHD appear in late 20s, divergences between BCS70 and older cohorts first appear in late adolescence. Clear differences in observed BMI and obesity/overweight prevalence between these cohorts in adulthood. Differences in childhood are observed starting with ALSPAC and MCS. For example, at age 10/11, prevalence of overweight/obesity for females was 10.3%, 10.4%, 10.8%, 23.2% and 29.3% in NSHD, NCDS, BCS70, ALSPAC and MCS respectively (similar pattern for males). Greatest changes across cohorts are at high BMI centiles, while shifts in median BMI are smaller. Age at which 50th centile crosses into overweight/obesity has declined across cohorts (e.g., from 41 to 33 to 30 in males, and from 48 to 44 to 41 in females for NSHD, NCDS and BCS70 respectively).	Worse in later cohorts. Differences in adulthood observed for all cohorts, differences in childhood only observed for post-1970 cohorts.	MIXED. Cohort members who had survived to 9 months in MCS, age 1 in NSHD, NCDS or ALSPAC, age 5 in BCS70. Had to have at least 1 measure of BMI across all included sweeps. Had to be part of the original sample (non immigrant), white, and singleton birth. In older cohorts, the exclusion of non-white cohort members makes little difference. For MCS, which is more ethnically diverse, this restriction reduces national representativeness but increases comparability across cohorts.	YES (see cohort profiles)	YES. NSHD n = 4957, NCDS n = 15441, BCS70 n = 13892, ALSPAC n = 8865, and MCS n = 13477. Using BMI as a continuous outcome, and grouped overweight and obesity which is a common outcome (not assessing obesity alone as numbers too low in childhood in oldest cohorts).	YES. The analytical sample is clearly defined.	MIXED. By including all cohort members with at least one measure of BMI rather than restricting on respondents at final sweep, ensure sample includes all those with BMI data at age x. Percentage of cohort members with no information on BMI differs by cohort - 8%, 9%, 19%, 34% and 11% respectively. At older ages, respondents may be a more selected subset of participants (higher BMI associated with non-response), so could be underestimating BMI at older ages. Assuming this relationship between BMI and non-response holds true across cohorts, BMI could be underestimated in later cohorts, which would not alter the conclusions of this study.	MIXED. In both cohorts, using a mix of self-reported and observer measured height and weight from which BMI is derived.	YES. Height and weight can be self-reported or measured in different cohorts at the same age, but all height and weight data was cleaned using a harmonised protocol, and harmonised body mass index was derived. In addition, underlying BMI values are available so standard cut-offs (percentile or BMI cut-offs) would be applied in the same way across all cohorts.	NO. Sample weights not used for NSHD or MCS. For NSHD, this means that those with fathers in non-manual/agricultural jobs will be over-represented compared to the target population, and manual workers under-represented. For MCS, likely means that socioeconomically disadvantaged are relatively over-represented since oversampled from more deprived areas. Could therefore be that obesity slightly overestimated in MCS, and slightly underestimated in NSHD (although during childhood sweeps in NSHD, socoieconomic disadvantage likely more predictive of underweight than obesity). However, findings agree with those from other studies using weights, and unlikely that these differences explained away when weights applied (too large).	YES. Results are given stratified by cohort and sex only. Full age trajectories are modelled with regressions including no additional covariates, and additional comparisons are provided at overlapping ages 10/11 when all cohorts had BMI measured.	YES. Analytical sample itself is defined using variables from the birth/initial sweeps which are well recorded (sex, ethnicity, whether multiple births). All results come from models which stratify by cohort and sex only.	15
22	Transitions to adulthood and psychological distress in young adults born 12 years apart: Constraints on and resources for development	Sacker, Cable	2009	Psychol Med	https://doi.org/10.1017/S0033291709006072	NCDS, BCS70		1		Psychological distress, internalising symptoms, externalising symptoms	NCDS age 16 and 33. BCS70 age 16 and 30.	In both cohorts: Self-competed 24-item Malaise Inventory (total score and dichotomised using cut-off score 7+) at age 30/33. Parent-completed Rutter A scale at age 16 (0-16), separated into externalising and internalising (0-18) subscales.	Proportion with psychological distress at 30/33 was 7.26% for NCDS and 12.37% for BCS70. At age 16, only very slight differences in mean scores for internalsing and externalising symptoms, driven by increasing scores at the high end of the distribution.	Suggests worse in later cohorts, with cohort dfferences emerging after adolescence.	YES. For the analyses at age 30/33, using inverse probability weights to account for non-response, and multiple imputation to deal with item missingess. For the comparisons at age 16, slightly more caution needed since analysis is representative of target population at age 42 (those who survived). Those with mental health problems in adolescence could be more likely to die (or emigrate), however, any bias introduced by this is expected to be very small.	YES (see cohort profiles)	YES. NCDS n = 10831 and BCS70 n = 9710. Psychological distress is a common outcome.	YES. The analytical sample is clearly defined. Respondents to age 30/33 sweep who were in the birth sweep .	YES. In NCDS, 65% of the total birth cohort, and in BCS70, 57% of total birth cohort. Attrition is addressed by applying cohort specific inverse probability weights.	YES. Self-reported, but using the same standardised questionnaire which is clinically validated.	YES. Ensure that the same respondents are used in both cohorts (parent-reported mental health in adolescence, self-reported in adulthood), and modes of data collection are the same (self-completion).	YES. Inverse probability weights used to address attrition. No sampling weights required for NCDS and BCS70.	YES. Results are given stratified by cohort only.	YES. Not really applicable here (only stratum for these results is cohort).	20
27	Child-to-adult boody mass index and height trajectories: A comparison of two British birth cohorts.	Li, Hardy, Kuh, Lo Conte, Power	2008	Am J Epidemiol	https://doi.org/10.1093/aje/kwn227	NSHD, NCDS	1			Body mass index, waist circumference, hip circumference, height, trunk length, leg lenth	NSHD age 43, NCDS age 44-45	In both cohorts: anthropometric measures collected by study nurses during medical examination following a standard protocol. Height, weight, waist and hip circumference measured directly. Trunk length and leg length derived from sitting height and standing height. Body mass index classified into overweight/obesity using standard IOTF cut-offs.	Similar weight in childhood (age 7/11), but faster weight-gain during adolescence in the NCDS cohort. At 43/44-45 men were on average 7.1 kg and women 4.8 kg heavier in the later cohort. Members of NCDS taller in childhood (+1.3cm for boys and 1.1cm for girls at age 7, +4.2cm and +2.9cm for girls at 15.5). Height gain was faster in they younger cohort during childhood and adoelscence, but slower during adulthood suggesting they reached adult height quicker. Increases in adult height were relatively small (+1.4 cm for males, +0.9 cm for females comparing biomedical sweeps) but these were driven by increasing leg length. Divergence in BMI trajectories in adulthood, with bigger increases in mean BMI in the younger cohort. Divergence in mean BMI begins in adulthood. Divergence was only 0.18 kg/m2 at age 23, compared to 1.19 kg/m2 by age 45. For both men and women, gap in obese/overweight was pretty much non-existent around mid-20s, but clearly visible once CM are in their mid-to-late thirties. In midlife, NCDS had higher BMI (26.0 vs. 27.8 for men, 25.4 vs. 27.0 for women), larger waist (92.3 vs. 98.5 for men, 78.4 vs 85.6 for women) and hip (100.7 vs. 105.8 for men, 100.8 vs. 105.3 for women) circumferences, and higher prevalence of obesity (25.1% vs. 10.8% for men, 23.7% vs. 14.8% for women). The proportion of those who were overweight OR obese at 43-45 increased rapidly from 58.7% to 74.8% for men and 42.2% to 56.5% for women)	Suggests worse in later cohorts, with cohort differences emerging during young adulthood. (Weight and height trajectories harder to interpret, as linked to timing of puberty. Adult height and leg length do seem to reflect improvement in nutritional status).	MIXED. Sample is defined as respondents to age 53 sweep in NCDS and age 44-45 sweep in NCDS. Could mean that NSHD sample is slightly more health selected through attrition and mortality. Additionally, seems like cohort members had to have the health outcome in quetsion to be included in analysis. Immigrants in NCDS excluded to achieve better comparability between studies.	YES (see cohort profiles)	YES. NSHD n = 3035. NCDS n = 9377. Most outcomes are continous,, and outcomes assessed in this study are common.	YES. Analytical sample clearly defined.	MIXED. NSHD 90% of those contacted, 57% of those in the original cohort. NCDS 78% of those contacted, about 55% of the original cohort. No inverse-probability weights used, and no multiple imputation to address item non-response.	YES. Outcomes at age 43-45 are all observer measured. During childhood/adolescence sweeps, height and weight also measured during nurse visits. Between these time points, height and weight are mostly self-reported.	YES. Protocols for taking anthropometric measurements are very similar across cohorts. For pregnant women, use pre-pregnancy measures of height and exclude from samples used to compare weight, body mass index, and waist circumference (numbers excluded very small). For BMI, underlying values were available, so standard cut-offs could be used in both cohorts in the same way.	MIXED. Use sampling weights for NSHD. No sampling weights needed for NCDS. No weights for non response, and not imputed to target population.	YES. Results are given stratified by cohort and sex only.	YES. Not really applicable here (only strata are cohort and sex).	17
30	Modelling the contribution of changes in family life to time trends in adolescent conduct problems	Collishaw, Goodman, Pickles, Maughan	2007	Soc Sci Med	https://doi.org/10.1016/j.socscimed.2007.06.010	NCDS, BCS70		1		Parent-reported conduct problems	NCDS age 16, BCS70 age 16	In both cohorts: Use parent-completed Rutter A scale. Use 10-point subscale assessing conduct problems (fighting, bullying, stealing, lying, disobedience). Dichotomise using the 90th percentile on the combined distribution across cohorts (score ≥3).	Odds of conduct problems increased by 56% across each successive cohorts (OR 1.56 [95% CI 1.37-1.76], with cohort as exposure, psychological distress as outcome)	Worse in later cohort	YES. Respondents at age 15/16 in each study. Needed to have information on mental health, however, among respondents missingness often low. Use cohort-specific inverse-probability weights to address unit non-response.	YES (see cohort profiles)	YES. NCDS n = 10348, BCS70 n = 7234. The outcome is common.	YES. Analytical sample clearly defined.	MIXED. NCDS 61% of those in birth sweep, BCS70 45% of those in the birth sweep. Main driver of missingness is likely to be unit non-response which inverse probability weights are well-suited to address, but cannot rule out impact of exluding those missingthe outcome. Likely underestimate true prevalence of mental health problems if associated with item non-response, but this would suggest that cohort differences are underestimated, which would not alter the conclusions of this paper.	YES. Both studies use the same scale (Rutter A) which is validated in this population. Use a subscale for conduct disorders which focuses on the same behaiours.	YES. Use parent-reported scale in both cohorts.	YES. Inverse probability weights used to address attrition. No sampling weights required for NCDS and BCS70.	YES. Results are given stratified by cohort only. Age is implicitly adjusted for due to same timing of outcome measurement.	YES. Not really applicable here (only stratum for these results is cohort).	19
33	Time trends in adolescent mental health	Collishaw, Maughan, Goodman, Pickles	2004	J Child Psychol Psychiatr	https://doi.org/10.1111/j.1469-7610.2004.00335.x	NCDS, BCS70		1		Parent-reported conduct problems, hyperactivity problems, emotional problems	NCDS age 16, BCS70 age 16	In both cohorts: Use parent-completed Rutter A scale. Separate by subscale (conduct, emotional, hyperactive). Dichotomise using 90th percentile of combined distribution across cohorts for each subscale.	Conduct problems: 6.8% for NCDS vs. 10.4% for BCS70 (OR 1.58, 95% CI 1.4-1.8). Hyperactivity problems: 8.9% for NCDS vs. 7.1% for BCS70 (OR 0.78, 95% CI 0.8-0.9). Emotional problems: 10.2% for NCDS vs. 10.5% BCS70 (OR 1.03, 95% CI 0.9-1.1). While not one of the British birth cohorts, this study brought in data for a third study B-CAHMS, and callibrated SDQ to Rutter A using a callibration sample of secondary school pupil's parents. Including this cohort (age 16 in 1999), both the prevalence of high conduct prolems and high emotional problems increased across cohorts, while no clear trend was seen for hyperactivity problems (decreased between NCDS and BCS70, then increased between BCS70 and B-CAHMS).	Suggests stable or worse in later cohorts (except hyperactivity problems)	MIXED. Cohort members who responded at age 16 and were part of the birth sweeps. Had to have at least some information on parent-reported mental health at age 16. This could introduce a bit of bias, impact is likely to be low compared to impact of unit non-response, for which inverse probability weights are used.	YES (see cohort profiles)	YES. NCDS n = 10499 and BCS70 n = 7293. The outcomes considered are common, so the numbers are suffcient.	YES. Analytical sample clearly defined.	MIXED. Unclear what the proportion of cohort members missing any information on mental health at age 16 was. However, minimise loss due to item non-response by using hot-deck imputation for those missing items in Rutter A scale. Apply inverse probability weights to restore sample representativeness.	YES. Both studies use the same scale (Rutter A) which is validated in this population. Use a subscale for conduct disorders which focuses on the same behaiours.	YES. Use parent-reported scale in both cohorts.	YES. Inverse probability weights used to address attrition. No sampling weights required for NCDS and BCS70.	YES. Results are given stratified by cohort only.	YES. Not really applicable here (only stratum for these results is cohort).	18
35	Age-period-cohort inequalities in psychological distress, 1981-2000	Sacker, Wiggins	2002	Psychol Med	https://doi.org/10.1017/s0033291702006013	NCDS, BCS70		1		Psychological distress	NCDS ages 23 and 33. BCS70 ages 26 and 30.	In both studies: 24-Item Malaise Inventory. Dichotomise the continuous score into a variable indicative of psychological distress (score 7+).	Overall prevalence of psychological distress was higher in BCS70 than in NCDS (10.8% vs. 8.2%). Findings from age-cohort models suggest that the the risk of psychological distress is significantly higher in BCS70 compared to NCDS, controlling for age (and social class). At age 33/30, for men, prevalence of PD was 8.4% in BCS70 vs. 4.1% in NCDS; for women, 11.6% in BCS70 vs. 8.6% for women.	Worse in later cohort	MIXED. In NCDS, sample is those who reported on mental health at least once at ages 23, 33 or 42. In BCS70, at least once at 26 or 30. However, sample is not conditioned on participation at different ages, and number of cohort members who participate at 42 but not in earlier sweeps is likely relatively low. Additionally, prevalences are described for each sweep among respondents at that sweep. However, since no inverse probabilty weights are used, some assumption must be made about the similarity of mechanisms of attrition across cohrots.	YES (see cohort profiles)	YES, NCDS n= 14663, BCS70 n = 12597. Psychological distress is a common outcome. For each particular sweep, sample size ranges brom 11401 to 12496 in NCDS, and from 8886 to 11261 for BCS70.	MIXED. Membership of analytical cohort is clearly defined, but it is unclear whether numbers provided correspond to size of the actual analytical sample, or the number who responded at each sweep from which respondents with item missingness would be deducted.	NO. For BCS70, between 50% and 70% of all those in birth sweep. For NCDS, between 70% and 75% of all those n birth sweep.However, there is a lack of information on item missingness (for those that did participate in the sweeps), and item non-response is not addressed through either weighting or multiple imputation. Greater attrition in BCS70 may mean that psychological distress at age 26 especially is underestimated. However, this would mean that the cohort difference is underestimated, and would not substantially alter conclusions about direction of cohort differences.	YES. Self-reported. Using the same validated questionnaire in both cohorts at all ages.	YES. Same mode (self-completion)in both cohorts. Explain that work on measurement invariance suggests that questions are interpreted similarly across cohorts.	MIXED. No design weights used, as is appropriate for NCDS and BCS70. However, no weights are used to address impact of attrition.	MIXED. Can work out the observed prevalences of psychological distress at ages 30/33, which are stratfied by cohort and gender. In regression models, the effect for cohort adjusted for age comes from a model also adjusted for gender and occupational social class. However, cohort differences remain large.	YES. Only sex and cohort are used as stratifying variables. Occupational social class is only used as a control variable and analysis is not restricted to those in one social class group, or presented stratified by these groups only.	16
38	Investigation into the increase in hay fever and eczema at age 16 observed between the 1958 and 1970 British birth cohorts	Butland, Strachan, Lewis, Bynner, Butler, Britton	1997	BMJ	https://www.jstor.org/stable/25175742	NCDS, BCS70			1	Hay fever or allergic rhinitis, eczematous rashes	NCDS age 16, BCS70 age 16	In both cohorts: Parents asked "Has [the study child] suffered in the past 12 months from hay fever or allergic rhinitis" and "Has [the study child] suffered in the past 12 months from eczematous rashes?" Binary variable (yes/no)	For hay fever and allergic rhinitis: 12.2% in NCDS vs. 23.3% in BCS70 (OR 2.23, 95% CI 2.05-2.43). For eczema: 3.2% in NCDS vs. 6.2% in BCS70 (OR 2.02, 95% CI 1.73-2.36)	Worse in later cohort	MIXED. Respondents to age 16 sweeps with complete data on the outcomes. Mention weighting, but unclear whether the weights are non-response weights or how these were derived. No multiple imputation to address item non-response, and pattern of item non-response not reported.	YES (see cohort profiles)	YES. NCDS n = 11195, BCS70 n = 9387. Hayfever and eczema are both relatively common outcomes, especially in childhood, so numbrs should be sufficient.	YES. Analytical sample clearly defined.	MIXED. NCDS 65% of total sample, BCS70 54% of total sample. For the descriptive statistics (prevalence) the results are given for the full analytical sample. Reliability depends on how we believe asthma associated with non-response and if this is similar across cohorts. Slightly more caution is needed in the interpretation of prevalence ratios, since even though models don't adjust for additional covariates, the samples are restricted to those with complete data on the covariates which could introduce some bias, especially since multiple imputation was not used.	NO. Parent-reported. Question is general, however it is phrased in the same way in both studies.	NO. Even though question is almost identical across cohorts, it is possibile that there may have been changes in threshold of reporting across cohorts, possible related to labeling of conditions by general practitioners.	MIXED. Analytical weights are mentionned, but it is unclear what these are or how they were derived. Since NCDS and BCS70 do not require sampling weights it is likely that these are non-response weights but not enough detail to confirm this. It is possible that same weighting scheme was used as in another paper by the authors, weighting involves "adjusting for differential response by combining the weighted prevalence estimates for each level of factors associated with non-response"	YES. Results are given stratified by cohort only. In estimation of prevalence ratios, unadjusted model is unadjusted for confounders - however, note that the sample for these regression models is further restricted to those with data on covariates. And it is still clear that there are cohort differences from the descriptives alone.	YES. Not really applicable here (only stratum for these results is cohort).	13
40	Study of the aetiology of wheezing illness at age 16 in two national British birth cohorts	Lewis, Butland, Strachan, Bynner, Richards, Butler, Britton	1996	Thorax	https://doi.org/10.1136/thx.51.7.670	NCDS, BCS70			1	Wheezing	NCDS age 16, BCS70 age 16	In NCDS: Parents asked (1) if study child has "ever had an attack of asthma or wheezy bronchitis?", (2) if yes, "when did the most recent attack occur?" In BCS70: Parents asked (1) if study child "has ever had any attacks of wheezing or whistling in the chest", (2) if yes, what these were thought to be due to (asthma, wheezing bronchitis, other), and (3) "when did the most recent attack occur?" These questions were used to derive two binary indicators: ever had asthma/wheezy bronchitis by age 16, and had asthma/wheezy bronchitis in last 12 months at age 16.	Ever had asthma and/or wheezy bronchitis: 3.8% in NCDS vs. 6.5% in BCS70 (PR 1.71, 95% CI 1.52-1.93). Had asthma/wheezy bronchitis in last week: 0.2% in NCDS vs. 0.7% in BCS70 (PR = 3.77, 95% CI 2.28-6.23). Within all other frequency groups except "more than once a month" (i.e., less than once a month, and frequency unknown), prevalence of asthma/wheezy bronchitis also increased significantly.	Worse in later cohort	MIXED. Respondents at age 16 sweeps. Some effort made to weight prevalences to account for attrition. No reports on the amount of item non-response, and no multiple imputation used to address item missingness.	YES (see cohort profiles)	YES. NCDS n = 11262, BCS70 n = 9266. Asthma/wheeze are common outcomes, especially for the cumulative ever outcome.	YES. Analytical sample clearly defined.	MIXED. Approximately 65% for NCDS, and 55% for BCS70. For the descriptive statistics (prevalence) the results are given for the full analytical sample. Slightly more caution is needed in the interpretation of prevalence ratios, since even though models don't adjust for additional covariates, the samples are restricted to those with complete data on the covariates which could introduce some bias, especially since multiple imputation was not used.	NO. Parent-reported. While the question itself is similar across cohorts, questions are routed differently in the two cohorts. Prompting for wheeze before asking about wheezy bronchitis/asthma could result in higher reports. However, if restrict only to those saying asthma/wheezy bronchitis as cause, cohort difference reduced but remains.	MIXED. It is well-known that there have been changes in the diagnostic criteria used for asthma, but these are more likely to affect comparisons that include later cohorts, since these changes were relatively recent. By considering both asthma AND wheezy bronchitis, overcome some of the limitation related to changing labelling of wheezy symptoms as asthma.	MIXED. Use a weighting approach to try to address impact of differential loss to follow-up. Weighting involves "adjusting for differential response by combining the weighted prevalence estimates for each level of factors associated with non-response" (factors are sex, father's social class at birth, and whether children had a history of wheeze at previous sweeps).	YES. Results are given stratified by cohort only. In estimation of prevalence ratios, unadjusted model is unadjusted for confounders - however, note that the sample for these regression models is further restricted to those with data on covariates. And it is still clear that there are cohort differences from the descriptives alone. Weighting indirectly adjusts for cohort differences in occupational social class, but unweighted prevalence is also shown and displays same pattern.	YES. Not really applicable here (only stratum for these results is cohort).	14
42	Evidence for increasing prevalence of diabetes in childhood	Stewart-Brown, Haslum, Butler	1983	BMJ	https://doi.org/10.1136/bmj.286.6381.1855	NSHD, NCDS			1	Diabetes	NSHD age 11. NCDS age 11. BCS70 age 10.	In both NSHD and NCDS: Diabetes recorded as part of the medical examination at age 11 (which leverages both medical exam and medical records) and any additional information up to age 11. In BCS70, same procedure but up to age 10.	Prevalence of diabetes at age 11 was 0.6/1000 in NCDS and 0.1/1000 in NSHD. Prevalence at age 10 was 1.3/1000 in BCS70. However, 95% confidence intervals overlap. However, number of cases is extremely low (1 in NSHD, 10 in NCDS, and 18 in BCS70) and substantial variation in prevalence could be expected by chance.	No clear evidence for change across cohorts.	MIXED. Respondents at age 10/11 with information from medical examination. Assumes that attrition and non-response mechanisms are similar across cohorts. However, since cohort members still quite young, amount of attrition relatively small.	YES (see cohort profiles)	NO. Prevalence of Type 1 diabetes in the UK currently estimates to be around 0.1%, NSHD n = 5362, NCDS n = 15500. BCS70 n = 13823. Number of cases is very small (only one case in NSHD)- with such small numbers, considerable variation in prevalence can be expected by chance.	YES. Membership of analytical cohort is clearly defined.	MIXED. Percentage of total cohort observed at age 11 is high for both cohorts. However, even with this the samples (especially NSHD) are not large enough for adequate comparisons to be made across cohorts.	YES.Observer-measured. At the medical examination in both cohorts at age 11, review of medical records and examination to establish whether child has diabetes. Additionally leverage any information from previous sweeps, so derived variable can be considered a cumulative lifetime prevalence measure. Cross-validated with hospital records.	MIXED. Type 1 diabetes is a life threatening condition and usually symptomatic unlike Type 2 diabetes. Less likely to be affected by changes in reporting style and diagnosis. However, a major issue is that numbers with diabetes are too small for comparisons to reliably be made.	MIXED. Design weights are used for NSHD, however, no weighting to account for attrition and not imputed to target population. However, given that these comparisons are at age 11, amount of attrition is likely relatively small.	YES. Descriptive statistics presented for each cohort overall.	YES. Only cohort is used at a stratifying variable.	14
52	Cross-cohort change in parent-reported emotional problem trajectories across childhood and adolescence in the UK	Armitage, Kwong, Tseliou, Sellers, Blakey, Anthony, Rice, Thapar, Collishaw	2023	Lancet Psychiatry	https://doi.org/10.1016/S2215-0366(23)00175-X	ALSPAC, MCS		1		Emotional problems	Overlapping age trajectories. ALSPAC ages 4, 7, 8, 11, 13 and 17. MCS ages 3, 7, 11, 14 and 17.	In both cohorts: Parent-completed Strengths and Difficulties Questionnaire (SDQ). Use the emotional subscale (SDQ-E) only.	Based on modelled age-trajectories. At age 5, SDQ-E scores were lower in ALSPAC (1.50 vs. 1.34, difference -0.16, p < 0.001) - however, this only appeared to be the case for males, whereas females showed no difference in earlier childhood. Differences in emotional problem scores, with MCS scoring persistently higher, became apparent from age 8/9 onwards. Differences grew across adolescence. For instance, average SDQ-E score in MCS at age 8 was 1.61 vs. 1.57 in ALSPAC (difference 0.04, p = 0.11), at age 11 it was 1.87 vs. 1.50 in ALSPAC (difference 0.37, p < 0.001), at age 14 it was 1.98 vs. 1.42 (difference 0.56, p < 0.001), at age 17 it was 2.05 vs. 1.51 (difference 0.55, p < 0.001)	Worse in later cohort	YES. At least one measure of mental health in childhood and one in adulthood, but use of inverse probability weights to address impact of this on selection.Trajectories modeled using Full Information Maxiumum Likelihood. Additionally, an extensive set of sensitivity analyses to explore the impact of ALSPAC being more white and socioeconomically advantaged (and only from England) than the national average/MCS, and find that cohort differences in mental health persist.	YES (see cohort profiles)	YES. ALSPAC n = 7012, MCS n = 12406. The outcomes are continuous, and mental health problems are common.	YES. Analytical sample is clearly defined.	YES. ALSPAC 69.4% of all those with baseline measures. MCS 69.8% of those with baseline measures. Use of inverse probability weights to minimise impact of attrition, and Full Information Maximum Likelihood in age-trajectory modelling.	YES. Parent-reported SDQ, which is clinically validated against depression and anxiety diagnosis in childhood and adolescence.	YES. While measurement invariance not directly explored in this paper, other work has shown SDQ exhibit partial measurement invariance across cohorts when using a harmonised subset of SDQ-E items (as done in this study).	YES. Use sampling weights for MCS, and bespoke inverse probability weights for both cohorts. Additionally, present results for MCS using entropy weights, which use weights to create a similar distribution of MCS as ALSPAC based on variables like ethnicity/race, gender, and social class.	YES. Multilevel growth models constructed separately for each cohort, then pooling the data and using cohort as a dummy variable, interacted with age to test whether age trajectories differed by cohort. No additional variables are adjusted for.	YES. Not really applicable here (only strata are cohort and sex).	20
55	Socioeconomic and sex inequalities in parent-reported adolescent mental ill-health: time trends in four British birth cohorts	McElroy, Tibber, Fearon, Patalay, Ploubidis	2023	J Child Psychol Psychiatr	https://doi.org/10.1111/jcpp.13730	NCDS, BCS70, ALSPAC, MCS		1		Parent-reported emotional problems, conduct problems	NCDS age 16, BCS70 age 16, ALSPAC age 15, MCS age 16-17 (sensitivity analysis at 14-15)	Derive harmonised latent scores for emotional and behavioural problems based on conceptually simialar items in parent-reported Rutter A scale (NCDS and BCS70) and parent-reported SDQ (ALSPAC and MCS). Harmonised items capture three emotional problems (low mood, worry, fear) and behavioural probelms (physical aggression, disobedience, irritability, lying).	For emotional problems: latent score in MCS far higher than for other cohorts, for both boys and girls. No significant betwee NCDS and BCS70. ALSPAC had a lower mean latent score than BCS70 for males only (no difference for females). For behavioural problems: Pattern is less clear. Higher latent scores for BCS70 compared to NCDS for both boys and girls, lower than NCDS for boys and girls in ALSPAC, and for girls (but not boys) in MCS.	Worse health in later cohort for emotional problems (pattern less clear for behavioural/conduct problems).	MIXED. Singleton or firstborn twin, respondent at 16/17 with data on mental health. No inverse probability weight or imputation to target poopulation, but if we assume mechanisms of missingness are similar across cohorts, this should not affect cohort comparisons, even if poor mental health could be underestimated. In sensitivity analyses, impute latent means and compare to models using analytical sample (find no substantial differences)	YES (see cohort profiles)	YES. NCDS n = 10484, BCS70 n = 8242, ALSPAC n = 5389, MCS n = 9338. Using continuous scores, and poor mental health is a common problem.	YES. Analytical sample clearly defined.	MIXED. NCDS 62% of birth sample, BCS70 48% of birth sample, ALSPAC 39% of those alive at age 1, MCS 48% of those in 9 months sweep. Missingness primarily driven by unit non-response (attrition) - missing data on socioeconomic status was very low in NCDS, BCS70 and MCS (<1%), but higher for ALSPAC (10%). Provided mechanisms of attrition are similar across cohorts, this should not bias cohort comparisons. In sensitivity analyses, impute latent means for non-respondents and compare to results based on complete cases.	MIXED. Both questionnaires are clinically validates in children and adolescents, but they are different across cohorts. However extensive work was carried out to harmonise items across questionnaires, to derive latent variables, and to test for measurement invariance.	YES. Examine measurement invariance (using multigroup confirmatory factor analysis) of harmonised latent variable and establish partial measurement invariance across cohorts.	MIXED. Use sampling weight for MCS, but no weighting for non response and not imputed to target population. .	YES. Results are given stratified by cohort and sex only.	YES. Not really applicable here (only strata are cohort and sex).	16
56	Long-term psychological distress trajectories and the COVID-19 pandemic in three British birth cohorts: A multi-cohort study	Moreno-Agostino, Fisher, Goodman, Hatch, Morgan, Richards, Das-Munshi, Ploubidis	2023	PLOS Med	https://doi.org/10.1371/journal.pmed.1004145	NSHD, NCDS, BCS70		1		Psychological distress	Overlapping age trajectories. NSHD age s 36 to 75, NCDS ages 23 to 63, BCS70 ages 26 to 51	In NCDS and BCS70: 9-Item Malaise Inventory. In NSHD, different questionnaired by sweep (PSE, PSF, GHQ-28, GHQ-12). Create a harmonised continuous factor score anchored off a common questionnaire adminsitered to cohort members in all three sweeps during COVID data collection sweeps (PHD-2 and GAD-2). Also produce symptom scores, and binary indictors of psychological distress using clinically relevant cut-off scores (as a sensitivity analysis).	Modelled age-trajectories (Figure 3). At overlapping ages, mean distress level (based on continuous factor score) is consistently higher in BCS70 than NCDS (NSHD). Differentiation between NSHD and NCDS at overlappig ages is less evident. However, shape of age-trajectories is similar across cohorts, peaking in midlife.	Worse health in later cohort (starting with BCS70 in adulthood - no clear NSHD/NCDS difference).	YES. While sample is conditioned on participation to COVID surveys in 2020/21 (when cohort members were different ages), trajectory modelling for sensitivity analyses uses sweep- and cohort-specific inverse probability weights, such that the mean factor scores given for each sweep and cohort should be representative of the target population (alive and in UK) at these ages.	YES (see cohort profiles)	YES. NSHD n = 2175. NCDS n = 7446, BCS70 n = 6768. Outcome measure is continuous, and even when dichotomised, psychological distress is a common outcome.	YES. Analytical sample is clearly defined.	MIXED. Response rates for all cohorts were between 23% and 44% and increased across sweeps, but were always lowest in the youngest cohort. However, use cohort-specific inverse probability weights for each non-COVID sweep, meaning that sweep-specific weighted prevalence of poor mental health which should mitigate the impact of attrition.	MIXED. All questionnaires used are valiated, but there are some differences across cohorts (for NSHD versus BCS70 and NCDS). However, extensive work to create a harmonised continuous factor score anchored off a common questionnaire administered in all three cohorts. Additionally, sensitivity checks applying cut-offs for psychological distress.	YES. Test for measurement invarince and establish scalar invariance across cohorts.	YES. Use design weights for NSHD, and combine these with inverse probability weights for non-response.	YES. Results are stratified by cohort and sex.	YES. Not really applicable here (only strata are cohort and sex).	18
57	Changes in the adult consequences of adolescent mental ill-health: Findings from the 1958 and 1970 British birth cohorts	Thompson, Richards, Ploubidis, Fonagy, Patalay	2021	Psychol Med	https://doi.org/10.1017/S0033291721002506	NCDS, BCS70		1	1	Internalising symptoms, externalising symptoms, psychological distress, life satisfaction, self-rated health	NCDS ages 16 and 42, BCS70 ages 16 and 42	In both cohorts: Parent-reported Rutter A scale to measure adolescent mental health (create latent scores for internalisin and externalising symptoms and general psychopathology), and 9-Item Malsise Inventory to measure adult mental health (cut-off score ≥4 for psychological distress). Self-rated health asked using same question but different response scale (4-point Likert in NCDS, 5-point Likert in BCS70). Linear stretch applied to self-rated health scores. Life satisfaction measured using same question and same response scale (0-10).	For adolescent mental health: Scores for BCS70 are generally significantly higher than for NCDS, with expecially consisent evidence for internalising symptoms. Results for externalising symptoms varied more according to modelling strategy. In 2-factor models, splitting total score into externalising and internalising symptoms, mean scores are higher for both in BCS70. But in bi-factor models, where a general psychopathology component is separated out, we see (1) increasing general psychopathology score across cohorts, (2) increasing internalising score NET of general psychopathology, and (3) decreasing externalising score NET of general psychopathology. There is some debate over which model is best. Adult mental health: Score for BCS70 was significantly higher, and prevalence of psychological distress was also significantly higher in BCS70 (16.7% vs. 11.9%). Differences in self-rated health and life satisfaction (NCDS 7.25 [95% CI 7.22-7.29], BCS70 7.31 [95% CI 7.27-7.34]) were not significant.	Suggests in later cohort for emotional problems in adolescence and for psychological distress in adulthood (less clear for externalising symptoms, depends more on the approach)). Self-rated health and life satisfaction scores similar across cohorts.	YES. Cohort members alive and living in the UK at age 42. Use multiple imputation to address missingness in the exposures, outcome, and covariates, stratified by cohort.	YES (see cohort profiles)	YES. NCDS n = 16091, BCS70 n = 15258. Outcomes are continuous, and life dissatisfaction and poor mental health are common outcomes.	YES. Analytical sample is clearly defined.	YES. NCDS 92% of original sample, BCS70 89% of the total sample. Imputed to the target population at age 42, therefore the missing 8% in NCDS and 11% in BCS70 is composed of cohort members who died before age 42 or emigrated before age 42.	YES. Adolscent and adult mental health measured using the same questionnaires which are validated in their respective populations (children and adolescents, and adults). Same respondents (parents at age 16, cohort members at age 42). Life satisfaction assessed using the same question with the same response scale. (For self-rated comparison is less strong, since same question is asked but response scale differs, and conversion is made using linear stretch).	YES. Use two modelling approaches (two-factor and bi-factor models) for adolescent mental health. Test for measurement invariance and find invariance at the configural, metric and scalar levels. For adult mental health, 9-item Malaise Inventory already known to exhibit invariance across cohorts. (For self-rated health, could be some issues with the different response scales)	YES. No need for design weights in either cohort. Since imputed to target population at age 42, no need for inverse probability weights.	YES. Results are stratified by cohort and sex.	YES. Not really applicable here (only strata are cohort and sex).	20
63	How is the distribution of psychological distress changing over time? Who is driving these changes? Analysis of the 1958 and 1970 British birth cohorts	Gondek, Lacey, Blanchflower, Patalay	2021	Soc Psychiatry Psychiatric Epidemiol	https://doi.org/10.1007/s00127-021-02206-6	NCDS, BCS70		1		Psychological distress	NCDS ages 23, 33, 42 and 50. BCS70 ages 26, 34, 42 and 46-48.	In both cohorts: 9-Item Malaise Inventory. Use full continuous score, and group into categories based on score (0, 1-3, ≥4).	Levels of psychological distress in BCS70 higher than in NCDS across the lifecourse (mean score difference across all ages 0.69 [95% CI 0.64-0.73]) . This is driven by increases across cohorts in both moderate and high level symptoms. Distribution of scores is more skewed towards high scores in BCS70. Proportion of people experiencing no symptoms declined across cohorts, stable proportion experiencing 1 symptom, increasing proportion experiencing 2+ symptoms. For instance at 33/34, 34.2% of BCS70 experienced no symptoms vs. 54% of NCDS, and 42.3% of BCS70 experienced 2+ symptoms compared to 24.7% in NCDS. Prevalence of all symptoms was higher in BCS70, especially worry, fatigue, upset/irritability, and low mood. Estimated psychological distress score was higher in BCS70 across the entire lifecourse (from early 20s to late 40s).	Worse in later cohort	MIXED. Cohort defined as any cohort member alive and in the UK at age 50/46-48 and with at least one measure of distress in adulthood (i.e., remained in sample at least until early 20s). If mechansims of attrition in childhood assumed to be similar across cohorts, this should not affect the cohort comparison. For descriptive statistics given here, mean scores are derived by imputing to the target population, using multiple imputations to address missing data. In multilevel age-trajectory modelling, missing data managed through Full Information Maximum Likelihood.	YES (see cohort profiles)	YES. NCDS n = 13,250. BCS70 n = 11,457. For each cross-section numbers vary slightly. The outcome is common.	YES. Analytical sample is clearly defined.	MIXED. NCDS 90% of target population have at least one measure of distress in adulthood, BCS70 73% of target population. This is essentially cohort members who dropped out before their early 20s but remain in the target population. If mechanisms of attrition before this point are estimated to be similar, then cohort comparisons should not be affected. Since poor mental health associated with non-response, could be than underestimation of poor mental health is greater in BCS70, meaning cohort differences could be underestimated - this would not substantively change conclusions.	YES. 9-item Malaise Inventory used in both cohorts at all time points. Standard, validated questionnaire.	YES. Self-reported at all time points. 9-item Malaise Inventory known to exhibit invariance across age and cohort.	YES. No need for design weights in either cohort. No weighting for non response, but not required since imputing to target population	YES. Results are given stratified by cohort only.	YES. Not really applicable here (only stratum for these results is cohort).	18
66	Changes in the body mass index and blood pressure association across time: Evidence from multiple cross-sectional and cohort studies	Bann, Scholes, Hardy, O'Neill	2021	Prev Med	https://doi.org/10.1016/j.ypmed.2021.106825	NSHD, NCDS, BCS70	1		1	Body mass index, blood pressure (systolic blood pressure as primary outcome, diastolic blood pressure as secondary outcome).	NSHD age 43, NCDS age 44-45, BCS70 age 46-48	In all cohorts: Body mass index from measured height and weight. Blood pressure collected using standard measurement protocol (Omron 705CP in NCDS, HEM-97 in BCS70, Hawksley random zero sphygmamonometer in NSHD, harmonised to automatic blood pressure cuffs using equations from callibration studies). Add 10 mmHg to systolic and 5 mmHg to diastolic if taking blood pressure-lowering medication.	Systolic BP unadjusted for meds 125.9 (15.5), 126.4 (17), 124.1 (15.5). Diastolic BP unadjusted for meds 81.6 (10.4), 78.8 (11.1), 77.1 (11.2). Hypertension (BP ≥140/90 or on meds): 23.8%, 28.4% and 24.1%. The proportion of cohort members on BP lowering drugs increased from 3.8% to 6.1% to 7.5%. Adjusting for medication in continuous readings yielded a similar finding to unadjusted continuous measures. Fairly little change in BP over cohorts. For BMI, mean BMI increased across cohorts: 25.6 (4.2), 27.4 (4.9) and 28.4 (5.5). Percentage obese also increased: 12.6%, 44.7%, 46.9%. In cohorts, clear increase in BMI, but no real change in measured blood pressure. Distributions of BMI became more right skewed.	Worse in later cohort for body mass index, no clear trend in blood pressure across cohorts.	MIXED. Had to have information on height, weight, and blood pressure at the biomedical sweep. Multiple imputation used in main analysis, but descriptives are presented based on complete data. Reliance on mechansisms of attrition being similar across cohorts.	YES (see cohort profiles)	YES. NSHD n = 3186, NCDS n = 8610, BCS70 n = 6871. High blood pressure and obesity are both high prevalence outcomes.	YES. Clear definition of analytical sample.	NO. Approximately 60% of birth sample in NSHD, 50% of birth sample in NSHD, and 40% of birth sample in BCS70. Cohort comparison assumes similar attrition mechansisms across cohort in light of no inverse probability weighting or imputation to the target population. Given quite large differences in non-response, and that attrition is more likely among those with poor health it could be that cohort differences in obesity are underestimated. Differences in blood pressure across cohorts could also be biased downwards.	YES. Obeserver measured outcomes from biomedical sweeps.	YES. Protocols for collection of weight, weight and blood pressure data were similar across cohorts. While blood pressure cuffs were different, ability to callibrate using equations. Information on medication was available, as were underlying systolic and diastolic blood pressure values, such that changes in medication use across cohorts could be accounted for.	NO. Design weights were not used for NSHD. This means that those with fathers in non-manual or agricultural professions are relatively over-represented. This may mean that true blood pressure and BMI are underestimated in NSHD. Not imputed to target population and no use of inverse probabililty weights for descriptive findings.	YES. Descriptive statistics presented for each cohort overall.	YES. Only cohort is used at a stratifying variable.	15
68	Changes over time in latent patterns of childhood-to-adulthood BMI development in Great Britain: Evidence from three cohorts born in 1946, 1958, and 1970	Norris, Hamer, Hardy, Ong, Ploubidis, Viner, Johnson	2021	BMC Med	https://doi.org/10.1186/s12916-021-01969-8	NSHD, NCDS, BCS70	1			Body mass index	Overlapping trajectories between ages 10/11 and 42/43 (NSHD at ages 11, 15, 23, 26, 36, 43; NCDS at ages 11, 16, 23, 33, 42; BCS70 at ages 10, 16, 26, 34 and 42).	In both cohorts: Use body mass index derived from a mix of measured and self-reported height and weight between ages 10/11 and 42/43. The exposure is latent classes of BMI trajectories. "Lowest" (which does not deviate from the normal range in any sweep), "middle" (start in normal age-range and stay inn normal age-range, but always at a weight above the "lowest" group for women, or tips into the oerweight group for men), "increasing" (where CM starts off in the normal range but increases into overweight category), and "highest" (begins overweight and increases into obesity)	In all cohorts and for both sexes, most are assigned to the "lowest" group, but the proportion declined across cohorts. For instance, 63.5%, 59.7% and 51.4% of males, and 53%, 48.7% and 43.7% of females. The next most common category was "increasing", and this became more common in the younger cohorts: from 17.5% to 17.2% to 26.7% for males, and from 25.3%, 26.2% and 32.7% for females. This was followed by "middle" trajectory, for males 15.8%, 17.4% ad 15%, and for females 15.1%, 16.2% and 12.8%. Finally, percentage of those on "highest" trajectory increased over time, from 3.2% to 5.7% to 7% for males, and 6.6%, 8.9% to 10.8% for females. Odds ratios sugest that the biggest change across cohorts is observed for "highest" trajectory (with differences for both NCDS and BCS70 relative to NSHD), and "increasing" but differences were significant for BCS70 only. Only in BCS70 that the increase in "increasing" trajectories is seen, suggesting that mean increases in BMI are not just the consequence of increases in BMI for those at the upper end of the distribution, but point to a change in the process of body mass accumulation.	Worse in later cohort for body mass index, no clear trend in blood pressure across cohorts.	MIXED. Cohort members with at least three measures of BMI between 10/11 and 42/43 to enable classification of trajectories. Those excluded because they have less than 3 BMI measurements were slightly more likely to be male, low birthweight, ethnic minority cohort members and to have lower parental social class. While breakdown of characteristics of those not included is not available by cohort, assuming mechansisms are similar across cohorts this should not affect the cohort comparison.	YES (see cohort profiles)	YES. NSHD n = 3693. NCDS n = 12519, BCS70 n = 15655. Obesity and overweight are common outcomes.	YES. Analytical sample is clearly defined.	MIXED. Around 70-80% of those in the birth sweeps are in the analytical cohort. Pooled across cohorts, around 30% of cohort members were excluded because they had <3 BMI measurements between ages 10/11 and 42/43. A breakdown of the characteristics of those excluded is provided, but not stratified. Provided the mechanisms of attrition can be considered similar across cohorts then comparisons should not be affected.	MIXED. In both cohorts, using a mix of self-reported and observer measured height and weight from which BMI is derived.	YES. Height and weight can be self-reported or measured in different cohorts at the same age, but all height and weight data was cleaned using a harmonised protocol, and harmonised body mass index was derived. In addition, underlying BMI values are available so standard cut-offs (percentile or BMI cut-offs) would be applied in the same way across all cohorts.	NO. No design weights are used for NSHD, so those with fathers in non-manual and agricultural professions are over-represented relative to the true population. Could mean that in childhood BMI is slightly overestimated, and in adulthood BMI is slightly overestimated.	YES. Results are given stratified by cohort and sex only.	YES. Not really applicable here (only strata are cohort and sex).	15
71	Socioeconomic ineqalities in blood pressure: Co-ordinated analysis of 147,775 participants from repeated birth cohort and cross-sectional datasets, 1989 to 2016	Bann, Fluharty, Hardy, Scholes	2020	BMC Med	https://doi.org/10.1186/s12916-020-01800-w	NSHD, NCDS, BCS70			1	Blood pressure	NSHD age 43, NCDS age 44-45, BCS70 age 46-48	In all cohorts: Blood pressure collected using standard measurement protocol (Omron 705CP in NCDS, HEM-97 in BCS70, Hawksley random zero sphygmamonometer in NSHD, harmonised to automatic blood pressure cuffs using equations from callibration studies). Use second blood pressure reading (or first if second is missing). Add 10 mmHg to systolic and 5 mmHg to diastolic if taking blood pressure-lowering medication.	Systolic BP unadjusted for meds 125.8 (15.5), 126.4 (17), 124.1 (15.5). Diastolic BP unadjusted for meds 81.6 (10.4), 78.8 (11.1), 77.1 (11.2). Hypertension (BP ≥140/90 or on meds): 23.8%, 28.4% and 24.4%. The proportion of cohort members on BP lowering drugs increased from 3.8% to 6.1% to 8.1%. Fairly little change in BP over cohorts.	Stable across cohorts (note that the blood pressure results are an exact duplicate of the paper above)	MIXED. Had to have information on blood pressure at the biomedical sweep. Multiple imputation used in main analysis, but descriptives are presented based on complete data. Reliance on mechansisms of attrition being similar across cohorts.	YES (see cohort profiles)	YES. NSHD n = 3186, NCDS n = 8610, BCS70 n = 6871. High blood pressure is a high prevalence outcomes.	YES. Clear definition of analytical sample.	NO. Approximately 60% of birth sample in NSHD, 50% of birth sample in NSHD, and 40% of birth sample in BCS70. Cohort comparison assumes similar attrition mechansisms across cohort in light of no inverse probability weighting or imputation to the target population. Given quite large differences in non-response, and that attrition is more likely among those with poor health it could be that cohort differences in obesity are underestimated. Differences in blood pressure across cohorts could also be biased downwards.	YES. Obeserver measured outcomes from biomedical sweeps.	YES. Protocols for collection of blood pressure data were similar across cohorts. While blood pressure cuffs were different, ability to callibrate using equations. Information on medication was available, as were underlying systolic and diastolic blood pressure values, such that changes in medication use across cohorts could be accounted for.	NO. Design weights were not used for NSHD. This means that those with fathers in non-manual or agricultural professions are relatively over-represented. This may mean that true blood pressure and BMI are underestimated in NSHD. Not imputed to target population and no use of inverse probabililty weights for descriptive findings.	YES. Descriptive statistics presented for each cohort overall.	YES. Only cohort is used at a stratifying variable.	15
72	Differences in the relationship of weight to height, and thus the meaning of BMI, according to age, sex, and birth year cohort	Johnson, Norris, Bann, Cameron, Wells, Cole, Hardy	2020	Ann Hum Biol	https://doi.org/10.1080/03014460.2020.1737731	NSHD, NCDS, BCS70, MCS	1			Body mass index	Overlapping age trajectories. NSHD age 11 to 60-64. NCDS age 11 to 50. BCS70 age 10 to 42. MCS age 11 to 14.	In both cohorts: Mix of self-reported and observer measured height and weight from which body mass index is derived.	At age 10/11, BMI was 17.3 in NSHD and NCDS in males, 16.7 in BCS70, and 19.1 in MCS. At age 42/43, mean BMI in males was 25.7, 26.4 and 27.5 kg/m2 in NSHD, NCDS and BCS70 respectively. For females, at age 10/11, mean BMI in the three cohorts was 17.5, 17.6 and 17 and 19.4 for NSHD, NCDS, BCS70 and MCS respectively. At age 42/43, these values were 25.2, 25.3 and 26.2. A similar pattern was observed for mean BMI by age, sex, and cohort. Standard deviations also followed a similar trend, being similar across the three oldest cohorts but higher in MCS at age 10/11. At ages 42/43 standard deviations increased for across cohorts, reflecting greater increases in BMI at the higher end of the distribution.	Worse in later cohorts. Differences in adulthood observed for all cohorts, differences in childhood only observed for post-1970 cohorts.	MIXED. All cohort members with at least one measurement of BMI between ages 10/11 and 65. This means that for each cohort, analytical sample is not conditioned on survival to different ages, since data for all individuals with BMI measures will be brought in. However, no inverse probability weighting or multiple imputation to the target population to deal with missingness at each sweep, so it could be that population representativeness is less at older ages.	YES (see cohort profiles)	YES. NSHD n = 4724, NCDS n = 16307, BCS70 n = 15437, MCS n = 13249. Obesity and overweight are common health outcomes.	YES. Analytical sample is clearly defined.	MIXED. In NSHD, 79% of total cohort had ≥4 observations. 81% of NCDS and 72% of BCS70 had ≥3 observations. However, at older ages, could be that BMI is underestimated due to attrition.	MIXED. In both cohorts, using a mix of self-reported and observer measured height and weight from which BMI is derived. In longitudinal modelling a control was used to indicate whether measures were self-reported or measured, but this is not used for the descriptive modelling.	YES. Height and weight can be self-reported or measured in different cohorts at the same age, but all height and weight data was cleaned using a harmonised protocol, and harmonised body mass index was derived. In addition, underlying BMI values are available so standard cut-offs (percentile or BMI cut-offs) would be applied in the same way across all cohorts.	NO. Design weights were not used for NSHD. This means that those with fathers in non-manual or agricultural professions are relatively over-represented. This may mean that true blood pressure and BMI are underestimated in NSHD. Not imputed to target population and no use of inverse probability weights for descriptive findings.	YES. Descriptives are presented by cohort and sex.	YES. Not really applicable here (only strata are cohort and sex).	15
73	Socioeconomic inequalities in childhood-to-adulthood BMI tracking in three British birth cohorts	Norris, Bann, Hardy, Johnson	2020	Int J Obesity	https://doi.org/10.1038/s41366-019-0387-z	NSHD, NCDS, BCS70	1			Body mass index	NSHD ages 11 and 43. NCDS ages 11 and 42. BCS70 ages 10 and 42.	In both cohorts: Mix of self-reported and observer measured height and weight cleaned following a harmonisation protocol. Body mass index derived from cleaned height and weight. Classified into thinness, normal, overweight and obesity using IOTF cut-offs.	Median BMI was similar across NSHD, NCDS and BCS70 in childhood (median BMI 17, 17, 16.5, respectively). In adulthood, clear differences emerged between cohorts (median BMI 24.8, 25.2, 26). Obesity prevalence was similar at age 10/11 (approximately 1% obese, approximately 8-9% overweight or obese in all three cohorts). Obesity prevalence at age 42/43 was more differentiated: 12.4%, 16%, 21.2%, respectively.	Worse in later cohorts, with differences emerging during adulthood/late adolescence.	MIXED. Had to have data on BMI in childhood and adulthood, and at least one measure of childhood socioeconomic position by age 10/11. If missingness mechanisms are similar across cohorts then cohort comparison still valid, but restriction to those with observed data means BMI may be underestimated in all cohorts, since BMI is associated with a higher likelihood of non-response.	YES (see cohort profiles)	MIXED. NSHD n = 2470, NCDS n = 7747, and BCS70 n = 5323. Obesity is very rare in NSHD in childhood sweeps (other studies choose to group obesity and overweight in childhood for this reason). However, in adulthood, numbers should be sufficient since obesity is a high prevalence outcome.	YES. Analytical sample clearly defined.	NO. NSHD 76% of those still participating at age 42, NCDS 68% of those still participating at age 42, BCS70 54% of those still participating at age 42. Given sample sizes provided, seems that this corresponds to the percentage of respondents at age 42/43 who had complete exposure and outcome data, rather than the target population at age 42. No weighting for attrition or imputation to the target population.	MIXED. Height and weight is self-reported in NCDS and BCS70 at age 42, and measured in NSHD at age 42. At ages 10/11, height and weight are both objectively measured as part of medical examination.	YES. Underlying BMI values are available, and are analysed both as continous and as BMI categories, having applied the same BMI cut-offs in all cohorts.	MIXED. Design weights are used for NSHD, however, no weighting to account for attrition and not imputed to target population.	YES. Descriptive statistics presented for each cohort overall.	YES. Not really applicable here (only strata are cohort).	14
76	Changes in millennial adolescent mental health and health-related behaviours over 10 years: A population cohort comparison study	Patalay, Gage	2019	Int J Epidemiol	https://doi.org/10.1093/ije/dyz006	ALSPAC, MCS		1		Depressive symptoms, parent-rated difficulties, self-harm	ALSPAC age 14, MCS age 14	In both cohorts: Short Moods and Feelings Questionnaire (SMFQ) 13 items (cohort member-reported) to capture depressive symptoms. Use total score and dichotomise using cut-off score of 12 or above. In both cohorts: Self-report of self-harm (ever hurt self in any way/wanted to kill self). Parent-reported difficulties using SDQ (total continuous score, dichotomised, and subscales).	Compared to ALSPAC, MCS cohort members significantly more likely to have high depressive symptoms, to have a history of self-harm, and to score high on the parent-reported SDQ across all dimensions (emotional, conduct, hyperactivity, and peer problems).	Worse in later cohort	MIXED. Cohort members in age 14 surveys who had data on at least one outcome of interest in the study (mental health, smoking, alcohol use, or drug use). Multiple imputation used to address item missingness among respondents. No weights used to account for attrition, but provided mechanisms of attrition can be considered similar across cohorts, should not affect cohort comparisons.	YES (see cohort profiles)	YES. ALSPAC n = 6132, MCS n = 11351. Poor mental health is a common outcome. Self-harm also quite highly prevalent in these cohorts.	YES. Analytical sample is clearly defined.	MIXED. ALSPAC 42% of all alive at age 1, MCS 61% of all in the original sample. However, this is mostly driven through unit non-response (and there was extensive work done on weighting, using multiple imputation used for covariates and variables feeding into weights).	YES. Depressive symptoms and parent-reported difficulties collected using same validated instruments, and the same respondents. Self-harm is harmonised but captures intentional self-harm or suicidal ideation in both cohorts.	YES. Data collected from same respondents and in same mode. No exploration of measurement invariance here, and SDQ exhibits measurement invariance across ALSPAC and MCS (from McElroy et al CLOSER harmonisation work)	YES. Extensive work done using weighting. Present results for MCS using design weights, as well as results using propensity score matching and entropy weighting to check whether cohort differences persist even when composition of MCS is made more similar to that of ALSPAC (which is whiter, more advantaged).	YES. Mean scores and percentage above cut-offs are given by cohort only. Models testing cohort differences are stratified by sex and include cohort as a dummy indcator. Age implicitly controlled for because of timing of ouctome measurement.	YES. Not really applicable here (only strata are cohort and sex).	18
79	Cross-cohort change in adolescent outcomes for children with mental health problems	Sellers, Warne, Pickles, Maughan, Thapar, Collishaw	2019	J Child Psychol Psychiatr	https://doi.org/10.1111/jcpp.13029	NCDS, ALSPAC, MCS		1		Parent-reported adolescent mental health	NCDS age 7, ALSPAC age 7, MCS age 7	In ALSPAC and MCS: Parent-completed SDQ (cut-off score ≥17 across full score). In NCDS: Callibration of parent-completed Rutter A scale to SDQ using an external callibration sample (impute SDQ items based on observed Rutter A items and known correlation based on callibration sample).	No clear trend in prevalence of mental health problems (see Figure 1). Comparing the two later cohorts with the earlier cohort showed no differences in rates of problems for boys [NCDS vs. ALSPAC: 9.6% vs. 7.0%, OR = 0.72 (95% CI 0.46, 1.13), p = .146; NCDS vs. MCS: 9.6% vs. 9.7%, OR = 1.01 (0.84, 1.23), p = .876]. Estimated rates were lower in the later cohorts for girls [NCDS vs. ALSPAC: 8.4% vs. 5.4%; OR = 0.63 (0.43, 0.92), p = .019; NCDS vs. MCS: 8.4% vs. 5.5%; OR = 0.78 (0.65, 0.94), p = .009]. When comparing the two more recent cohorts, for boys, there was a significant difference between ALSPAC and MCS (ALSPAC 7.0%, MCS 9.7%, OR = 1.43 (1.19, 1.71), p < .001). For girls, there was no significant difference in the proportion scoring in the abnormal range [ALSPAC 5.4%, MCS 5.5%, OR = 0.97 (0.68, 1.06), p = .158].	No clear trend across cohorts.	MIXED. Respondents at age 7 with parent-reported mental health. Seems that inverse probability weights for non-response were derived separately for all three cohorts.	YES (see cohort profiles)	YES. NCDS n = 14544, ALSPAC n = 8188, MCS n = 13192. Using continuous score.	YES. Analytical sample is clearly defined.	MIXED. NCDS ~80% of those in birth sweep. ALSPAC ~50% of those alive at age 1, MCS ~75% of those in birth sweep. But derived inverse probability weights for non-response (although some uncertainty about the details).	MIXED. Both questionnaires are clinically validates in children and adolescents, but they are different across cohorts. However extensive work was carried out to harmonise items across questionnaires (see next quality assessment item).	YES. Parent-reported mental health in all cohorts. SDQ is known to exhibit measurement invariance across ALSPAC and MCS. For NCDS, select items that capture the same concepts as items in the SDQ, and then use Rutter A scores to create SDQ scores for NCDS members. They do this by imputing SDQ score from Rutter A items, bringing in information from a callibration sample of parents of teenagers who completed both Rutter A and SDQ.	YES. Use design weights for MCS, and inverse probability weights in all cohorts (although still some lack of clarity about whether/how this was done at age 7).	YES. Results are given stratified by cohort only.	YES. Not really applicable here (only strata are cohort).	17
82	Socioeconomic inequalities in child and adolescent body mass index, weight and height from 1953 to 2015: An analysis of four longitudinal, observational, British birth cohort studies	Bann, Johnson, Li, Kuh, Hardy	2018	Lancet Public Health	https://doi.org/10.1016/S2468-2667(18)30045-8	NSHD, NCDS, BCS70, MCS	1			Body mass index, height	NSHD age 7, 11 and 15. NCDS age 7, 11 and 16. BCS70 age 10, and 16. MCS age 7, 11 and 14.	In both cohorts: Body mass index derived from height and weight. Derive age-centred BMI at 7, 11, and 15 using cohort-specific linear regression models.	In measures centred at age 7, mean BMI in NSHD, NCDS and MCS was 15.8, 15.7 and 16.4 respectively. At age 11 (with the addition of BCS70), means were 17.4, 17.3, 17.4 and 18.2. At age 15, mean BMI was 20.4, 20.2, 20.2 and 21.7. Mean height, at age 7, was 119.4, 120.6 and 122.4 cm in NSHD, NCDS and MCS. At age 11, mean height was 141, 142.3, 142.2 and 145.7 cm respectively. At age 15, mean height was 162.2, 161.7, 161.4 and 168.9. Mean and median weight, height and BMI were all higher in the youngest cohort. Differences between the three oldest cohorts are not yet readily apparent by age 16.	Worse in later cohort, with differenciation between cohorts in childhood/adolscents apparent from MCS.	MIXED. Singleton births in England, Wales and Scotland, to increase comparability between cohorts (exclude Northern Ireland in MCS, and multiple births). Have to have data on at least one measure of BMI in the sweeps at age 7, 10/11 and 14-16, and data on parental occupation at age 10/11. Given that these sweeps are earlier in life, impact of attrition is less than on comparisons made in midlife and beyond.	YES (see cohort profiles)	YES. Sample size varies by ssweep. In NSHD, 3150 at age 7, 3629 at age 11, and 3262 at age 15. In NCDS, 10650 at age 7, 11193 at age 11, and 8824 at age 16. In BCS70, 11231 at age 10, and 6649 at age 16. In MCS, 8340 at 7, 8820 at 11 and 7393 at 14. Using height and BMI as continuous measures..	YES. Analytical sample is clearly defined.	MIXED. Among respondents to the survey sweeps, the amount of missing data on BMI and parental occupation was relatively low. Additionally, sampling approach did not include those who did not have three BMI measurements. Reltaively early timing of measurement means that attrition rates are lower than if these same comparisons were made in adulthood. However, missingness was not specifically addressed for the descriptive results.	YES. Height and weight are measured during interview or as part of medical examination in all four studies.	YES. Underlying BMI values are available, and are analysed both as continous and as BMI categories, having applied the same BMI cut-offs in all cohorts. BMI was harmonised by using identical rules for cleaning height and weight in the three studies. While BMI is measured at slightly different ages (e.g. 16 in BCS70 and 14 in MCS), use regression mdoels to estimate age-centered BMI and use this as the outcome measurement.	MIXED. Design weights were used to account for sampling design in MCS. But no use of inverse probability weights or imputation to the target population to address the impact of attrition.	YES. Descriptive statistics presented for each cohort overall.	YES. Not really applicable here (only strata are cohort).	17
83	Infant weight gain and adolescent body mass index: Comparison across two British cohorts born in 1946 and 2001	Johnson, Bann, Hardy	2017	Arch Dis Child	https://doi.org/10.1136/archdischild-2017-314079	NSHD, MCS	1			Body mass index	NSHD ages 11 and 15, MCS ages 11 and 14.	In both cohorts: Body mass index from meausred height and weight used both as continuous and classified into thinness, normal, overweight and obesity categories using IOTF cut-offs.	Median adolescent BMI increased from 16.91 (15.79-18.39) to 18.38 (16.61-20.99) at age 11 (p < 0.001). The percentage overweight at age 11 increased from 7.5% to 20.3%, and obesity from 1.3% to 6%. At age 14/15, median BMI increased from 19.67 (18.26-21.47) to 20.48 (18.63-23.31) (p <0.001) and the proporiton overweight went from 9.1% to 18.7% and the proportion obese from 1.2 to 6.7% (p < 0.001)	Worse in later cohort	MIXED. Singleton white ethnicity cohort members born in England, Wales and Scotland (drop multiple births, ethnic minority cohort members, and those living in Northern Ireland in MCS to achieve better comparability with NSHD). Had to have at least one measure of BMI in adolecence (at age 11 or 14/15). Though there is no weighting to deal with attrition, relatively early age of this comparison means that role of attrition likely quite minor.	YES (see cohort profiles)	YES. NSHD n = 4199, MCS n = 9417.	YES. Analytical sample is clearly defined.	MIXED. Analytical cohort comprises of over 80% of those still participating in MCS and NSHD at age 14/15. Relative to the total target population, attrition seems quite a lot higher in MCS which could mean cohort differences in BMI are underestimated (although this would not affect the direction of the results). While they use multiple imputation to address missing data for analytical models, this is not used for the descriptives.	YES. Height and weight are measured during interview or as part of medical examination in both studies.	YES. Measurement procedures were similar. Underlying BMI values could be used to classify cohort members into groups (e.g., overweight, obese) using the same cut-offs.	NO. No weights used for NSHD or MCS to account for complex sampling. In regression analysis, they apply samling weights and find no difference in results, however, these were not applied for descriptive results and clustering and stratification is likely to affect comparisons of mean BMI.	YES. Results are given stratified by cohort only.	YES. Not really applicable here (only strata are cohort).	16
86	Life-course body mass index trajectories and blood pressure in midlife in two Birtish birth cohorts: Stronger associations in the later born generation	Li, Hardy, Kuh, Power	2015	Int J Epidemiol	https://doi.org/10.1093/ije/dyv106	NSHD, NCDS	1		1	Body mass index, blood pressure, waist circumference	Overlapping age trajectories for BMI: NSHD age 7 to 50, NCDS age 7 to 44-45. Blood pressure comparisons: NSHD age 43, NCDS age 44-45.	In both cohorts: Body mass index derived from height and weight at various ages. Blood pressure measured by nurses following standard protocol with similar methods (Omron 705CP in NCDS, Hawksley random zero sphygmamonometer in NSHD, harmonised to automatic blood pressure cuffs using equations from callibration studies - Average of first two readings). Apply a +10 mmHg correction to diastolic and systolic BP for those taking antihypertensive medication.	At age 42/43, 3.4% of NSHD cohort members taking medication for BP compared to 4.6% in NCDS. Divergence of BMI trajectories which begins in early adulthood for NSHD and NCDS (clearly apparent by mid-30s). Adult SBP decreased by on average 2.8 mmHg (1.9-3.7) for women, but no difference was observed for males. Mean DBP decreased by 3.3 (2.7, 3.9) in males, and 3.2 (2.6-3.8) in females. Slope of increase in BMI in early adulthood was significantly steeper in the younger cohort. Mean wasit circumference 93.2 (92.7-93.7) in NSHD, 98.4 (98.1-98.7) in NCDS for males, and 79.7 (79.2-80.3) in NSHD and 85.5 (85.1-85.9) in NCDS for females.	Worse in later cohort for adult body mass index and waist circumference, but improvement for blood pressure.	MIXED. Particpants at age 42 in NSHD and 44-45 in NCDS (i.e., the biomedical sweeps). No inverse probability weights applied to restore representativeness to the birth samples, but provided mechansisms of attrition could be assumed to be working in the same direction, then cohort comparison should be valid.	YES (see cohort profiles)	YES. NSHD n = 3262, NCDS n = 9377. All outcome measures are used as continuous, and high waist circumference, obesity and high blood pressure are all common health outcomes.	YES. Analytical sample is clearly defined. While measurements in NSHD go up to age 53, the analytical sample is not conditioned on participation in this sweep.	MIXED. Include ~90% of those who responded to the biomedical sweep in NSHD, and 80% of those who responded to the biomedical sweep in NCDS. More than 90% of cohort members had at least one BMI measurement between age 7 and	YES. Height, weight (and therefore BMI), wasit circumference, and blood pressure are all observer measured during biomedical sweeps. Also use additional data from mixture of self-reported and observer measured BMI across the lifecourse to look at age trajectories.	YES. Similar protocol used to collect blood pressure, height, weight and waist circumference. Apply equations to callibrate blood pressure measures using handhelp sphygmometer used in NSHD to automatic blood pressure cuff using in NCDS. .	NO. Design weights were not used for NSHD. This means that those with fathers in non-manual or agricultural professions are relatively over-represented. This may mean that poor health in midlife could be underestimated in this cohort. Not imputed to target population and no weighting for non-response.	YES. Descriptive statistics presented for each cohort overall and stratified by sex.	YES. Not really applicable here (only strata are cohort and sex).	16
89	Cerebral palsy in two national cohort studies	Emond, Golding, Peckham	1989	Arch Dis Child	https://doi.org/10.1136/adc.64.6.848	NCDS, BCS70			1	Cerebral palsy	NCDS ages 0 and 11, BCS70 ages 0 and 10.	Lack of clarity about how CP was assessed in both cohorts. Not acquired CP (from insult after neonatal period). Likely that process involved using information at ages 7 /11 and 5/10 in the two cohorts, and then if there was a suspicion of CP, hospital records, clinical notes, and midwives' questionnaires requested to ascertain recorded CP during neontal period. Also, CP as cause of death on mortality record.	Prevalence at birth was 2.4 per 1000 in NCDS and 2.5 per 1000 in BCS70 (so it remained stable across cohorts). Prevalence by age 10/11 was 1.9 per 1000 in NCDS, and 2.6 per 1000 in BCS70.	Stable prevalence at brith, but increasing prevalence in later cohorts driven by improved survival.	YES. For comparisons at birth, analytical sample consists of those who survived the neonatal period in NCDS (alive after 28 days), and the same is true for BCS70. At age 10/11, not restricted to respondents because able to use mortality records to work out the total number of cohort members alive by age 10/11.	YES (see cohort profiles)	MIXED. NCDS n = 16751, BCS70 n = 16136 at age 0. Prevalence of CP is estimated to be around 1.6 per 1000 live births (likely slightly lower among survivors of the neonatal period). 40 cases in NCDS and 41 cases in BCS70.	YES. Analytical sample is clearly defined.	MIXED. Not relying only on those who responded, rather working this out across full target population. However, due to lack of clarity on ascertainment of CP, it is difficult to establish whether by focusing on all those in the target population and not just on respondents, those who participated in fewer sweeps have a lower likelihood of being identified as having CP?	NO. Description of ascertainment of CP is very limited. Unclear whether only leveraged information collected at birth and mortality sweeps, or whether additional information from later sweeps was used to identify potential set of candidates whose records were subsequently investigated. However, if CP is assessed from medical and mortality records, this would provide a high quality data source. Also ascertainment at birth means less impacted by attrition. Finally, CP is a severe condition so likelihood of it being recorded is high and likely hasn't changed much across cohorts.	MIXED. Comparison of cohort prevalence estimates with those from other sources, and prevalences are close.	YES. No design weights needed in NCDS and BCS70. No weighting for non response, but this is not required since working with the full target population.	YES. Results are given stratified by cohort only.	YES. Not really applicable here (only strata are cohort)	15
94	Psychological distress across adulthood: Equating scales in three British birth cohorts	Jongsma, Moulton, Ploubidis, Gilbert, Richards, Patalay	2023	Clin Psychol Sci	https://doi.org/10.1177/21677026221095856	NSHD, NCDS, BCS70		1		Psychological distress	Produce callibrated measures at the following ages. NSHD ages 36, 43, 54, 63, 69. NCDS ages 23, 33, 42, 50. BCS70 ages 26, 30, 34, 42, 46	Collected data on all mental health measures available in at least one of the three cohorts (GHQ-12, GHQ-28, Malaise-9, PSE, PSF) and administered these tests to a callibration sample of 5000 people. Index measures were GHQ-12 and Malaise-9. Malaise Inventory is available at overlapping ages in 1958 and 1970 cohort, but GHQ-12 only available at different ages (age 42 in 1958c, age 30 in 1970c). Then used a variety of approaches to produce callibrated measures: multiple imputation, equipercentile-linking + multiple imputation, and calibrated cut-off + multiple imputation. Reported measures are calibrated against GHQ-12 and Malaise Inventory.	Note that in Table 1, original GHQ-12 measure is reported for 1970c and 1958c. These are indicated as being measured at age 33 in 1958c, and age 30 in 1970c. This appears to be a typo, as GHQ-12 is available only at age 42 in the 1958c (as correctly stated in the Supplementary Material). Using most callibration approaches, the 1970c hhad higher prevalence of psychological distress compared to the 1058c at most ages. However, no clear conclusions could be drawn when the 1946c was also included - when this was the case results appeared much more sensitive to the callibration approach used. All three cohorts exhibited an inverse-U age-trajectory of mental health across the lifecourse.	Worse in 1970c compared to 1958c, but no clear conclusions on cohort trends could be drawn when 1946c was also included.	YES. All results in the study are produced using multiply imputed data. The sample is conditioned on having responded to at least one adult sweep, and the proportion of the total cohort that this represents is high in all three studies.	YES (see cohort profiles)	YES. Analysis sample for the three cohorts was everyone who had mental health data available for at least one sweep in adulthood (NSHD n = 3689 - 69% of whole cohort, NCDS n = 14814 - 85% of whole cohort, BCS70 = 13739 - 80% of whole cohort). Calibration sample of 5800 individuals, chosen to ensure representativeness of the general population in terms of sex, ethnicity and country of residence, and a spread of ages.	YES. Analytical sample clearly defined.	YES. Missing data dealt with through multiple imputation. Missingness in the calibration sample was very low (highest was 5.1% missing for GHQ-28)	MIXED. Same validated questionnaires asked at all included sweeps and in both NCDS and BCS70. In NSHD, also using validated questionnaires, but these differ across age and are different from the other two cohorts. See next item for details on comparability. Mode of questionnaire differed between the calibration (self-reported online) and the cohort samples (self-reported paper questionnaire or interviewer-administered)	YES. The purpose of this study was to harmonise measures of mental health across studies through equating scales. The properties of each of the questionnaires included is described in the Supplementary Material, as are the assumptions that underlie equipercentile ranking.	MIXED. The focus of the analysis is primarily on the harmonisation of mental health measures across cohorts. Sampling weights are not used for NSHD. However, multiple imputation is used to ensure that all cohort members with at	YES. Calibrated results are provided by cohort and sex.	YES. Not really applicable here (only strata are cohort)	18
95	Psychological distress from early adulthood to early old age: Evidence from the 1946, 1958 and 1970 British birth cohorts	Gondek, Bann, Patalay, Goodman, McElroy, Richards, Ploubidis	2020	Psychol Med	https://doi.org/10.1017/S003329172000327X	NSHD, NCDS, BCS70		1		Psychological distress	Overlapping age trajectories. NSHD age 36 to 69, NCDS age 23 to 50, BCS70 age 26 to 42	For NCDS and BCS70: 9-Item Malaise Inventory (cut-off score ≥4). For NSHD, apply questionnaire specific cut-offs to identify caseness (PSE ≥ 5, PSF ≥ 23, GHQ-12 ≥ 5). In addition, produce a content-harmonised score using 4 items available across all three cohorts at all ages.	BCS70 had worse mental health than NCDS and NSHD at overlapping ages. No difference between NSHD and NCDS. Age-trajectories appeared similar across cohorts, with psychological distress being highest in midlife. Trajectories using continous score and the binary outcome were very similar. Women had higher levels of psychological distress than men in all cohorts. Based on the harmonised 4-item indicator: symptoms increased more rapidly between early 30s and early 40s in the two later cohorts than in NSHD (b = 0.51 for NCDS and b = 0.48 for BCS70).	Worse in later cohort, starting with BCS70 (no clear difference between NSHD and NCDS).	YES. For cross-sectional prevalence measures, impute to the full target population at each sweep (alive and in the UK). For longitudinal modelling, use those alive and in the UK by last sweep (age 69, 50, or 46 in NSHD, NCDS and BCS70 respectively) with at least one measure of psychological distress between age 23 and 69 (so age trajectories may be slightly more health selected, but findings are consistent with descriptives that are not conditioned on survival to different ages). Full Information Maximum Likelihood used in age-trajectory models to address missing data. Modelled paths and cross-sectional prevalence estimates are similar.	YES (see cohort profiles)	YES. NSHD n = 3093, NCDS n = 13240 and BCS70 n = 12019 for modelling age trajectories. For cross-sectional (cohort and sweep-specific) prevalence, use target population (all alive and resident in UK at time of sweep). Psychological distress is a common outcome.	YES. Analytical sample is clearly defined, both for the modelling of age-trajectories, and for the cross-sectional (cohort and sweep-specific) prevalence estimates.	MIXED. Prevalence of missing data on psychological distress increased across cohorts (e.g., at age 42/43, 12%, 21% and 36% of eligible sample missing data. However, efforts are made to address the impact of this missingness on cross-sectional estimates by imputing to the target population at each sweep.	MIXED. Same validated questionnaires asked at all included sweeps and in both NCDS and BCS70. In NSHD, also using validated questionnaires, but these differ across age and are different from the other two cohorts. See next item for details on comparability.	YES. Psychometric properties of all questionnaires are reported, and use both scores and clinical cut-offs to identify psychological distress (using specific cut-offs for each questionnaire). Identify a similar subset of questions (4 questions) across all questionnaires. Test harmonised 4-item indicator for measurement invariance and find it exhibits partial scalar invariance. Also check correlation between harmonised subset and full questionnaires, and find good agreement).	YES. Design weights are used for NSHD. No weights used for NCDS and BCS70 since these studies do not have complex designs. No weighting for non response but this is not required since imputing to the full target population.	YES. Descriptive statistics presented for each cohort overall and stratified by sex. Age-trajectory models include dummy indicators for cohort and adjust for gender.	YES. Not really applicable here (only strata are cohort and sex).	18
100	Trends and socioeconomic disparities in preadolescent's health in the UK: Evidence from two birth cohorts born 32 years apart.	Shackleton, Hale, Viner	2015	J Epidemiol Community Health	https://doi.org/10.1136/jech-2015-205603	BCS70, MCS	1		1	Limiting longstanding illness, wearing glasses, hearing problems, height-for-age, weight-for-age. overweight/obesity, hayfever, asthma, eczema.	BCS70 age 10. MCS age 11.	In MCS, parents asked if (1) child has any longstanding illness, then (2) if these limit the child's ability to carry out day-to-day activities (a lot, a little, not at all). In BCS70 , parents are asked whether child has any physical or mental disability or handicap interfering with normal everyday life or that could be a problem at school (yes slight disability, yes severe, no). In MCS, parents asked if child ever had eyesight problem, and if so whether they have had any treatment (glasses are an option). In BCS70, parents asked directly if child wears glasses. In MCS, parents asked if child has any problem with hearing or their ears, and whether they still have this problem. In BCS70, parents asked if child has always had good hearing in both ears, and then if their hearing is normal now. Weight and height were measured in both cohorts, and classified into underweight, normal weight, an overweight (including obesity) using IOTF criteria. Height-for-age in Z-scores based on age and sex using 1990 British gowth charts. In MCS, parents were asked if child had ever had hayfever, and if they had ever had eczema. To assess asthma, MCS parents asked if child has had wheezing or whistling in the chest in the last 12 months, and separately if they have ever had asthma. In BCS70, hayfever, eczma and asthma were reported by the medical examiner based on parental interview responses, medical records, and medical examination (yes in past 12 months, yes previous to past 12 months, yes timing unkown, never).	Limiting longstanding illness: Stable across cohorts. Wearing glasses: Moderate increases in prevalence across cohorts. Hearing problems: Small decrease in prevalence across cohorts. Overweight/obesity: Large increase in prevalence across cohorts (also a very small, nonsignificant decline in prevalence of underweight, and an increase in proportion showing signs of puberty at age 10/11). Ever hay fever: Large increase across cohorts. Ever asthma: Large increase across cohorts. Ever eczema: Large increase across cohorts. Height-for-age and weight-for-age: Large increases across cohorts (note that this is accompanied by a large increase in the proportion of children showing signs of puberty at age 10/11).	Mostly stable or worse in later cohort. Height-for-age increased, but so did early onset puberty. Hearing problems declined in prevalence.	MIXED. Sample is defined as all respondents to the age 10/11 sweeps in NCDS and BCS70. Comparisons being made relatively early in life, so attrition perhaps less of an issue than in other studies. It is not clear whether sensitivity analyses using non-response weight involved weighting for non-response in both cohorts, or in MCS only.	YES (see cohort profiles)	MIXED. Exact sample sizes not provided, but based on reported propotions for each study, these should be ~10,000 respondents for each study at the age 10/11 sweeps, which should be large enough for most health outcomes assessed here (even for hearing impairment and limiting longstanding illness)	NO. Size of the analytical sample is not provided. Assume that the analytical sample corresponds to all those who had information of the outcomes at age 10/11. Unclear what the extent of item missingness was and how this affects the sample used to derive the descriptives.	MIXED. State that the sample consists of 89% of eligible respondents for BCS70 and 81% of eligible respondents for NCDS, but it is unclear whether these percentages are calculated from the total target population, or from those invited to interview. Additionally, it is unclear to what extent item non-response further reduces the sample size and affects representativeness. If most of the missingness comes from sweep non-response, as is likely, then this could be addressed by use of non-response weights in sensitivity analyses (although again a lack of clarity of which cohorts these were applied to)	MIXED. All outcomes are self-reported, and there is a lot of variability in the phrasing of the questions and their routing. An exception to this is the anthropometric data which was measured by trained interviewers in MCS and during medical examination in BCS70.	MIXED. There were substantial attempts to harmonise responses across MCS and BCS70 to overcome the lack of identical questions. Some details to note include the different reported of hayfever, eczema and asthma in the two cohorts (parent only versus medical examiner based on parent reports AND medical records), and the different phrasing of the limiting illness questions.	MIXED. Design weights were used for MCS to account for sampling strategy. In a sensitivity analysis, it is mentioned that additional non-response weights were used, but it is not clear whether this was applied to both cohorts or to MCS only.	YES. Results are given stratified by cohort only.	YES. Not really applicable here (only strata are cohort)	12
101	Preconception health in adolescence and across adulthood across generations in the UK: Findings from three British birth cohort studies	Righton, Flynn, Alwan and Schoenaker	2024	PLOS One	https://doi.org/10.1371/journal.pone.0299061	BCS70, Next Steps, MCS	1		1	Overweight, obesity, diabetes mellitus, history of cancer (men only)	BCS70 age 16 and 26. Next Steps age 25/26, MCS age 17.	In BCS70, asked at age 26 of have had cancer since age 16, and whether currently had diabetes mellitus (in the last 12 months). In Next Steps, it was unclear what question was used to derive the cancer/diabetes variables age 25. It is possible that this came from back-coded responses to a general question on longstanding illness. Overweight and obesity derived from BMI, applying standard IOTF cut-offs (underweight, normal weight, overweight, obese).	Significant changes in distribution of BMI categories between BCS70 and MCS at age 16/17, with large increases in obesity and overweight for both men and women (p<0.001), and declines in prevalence of underweight (p<0.001). For men, lifetime prevalence of cancer at age 25/26 remained <1% across BCS70 and Next Steps, as did the prevalence of diabetes mellitus for both women and men. However, the impact of chance on this result could not be ruled out - case numbers were very small, and the difference was not statistically tested.	Worse in later cohort for body mass index, no differences across cohorts for cancer in men, or for diabetes mellitus, though the impact of chance on the findings cannot be ruled out.	MIXED. Respondents to age 16/17 or 25/26 sweeps, presumably with valid outcome data. No imputation of item non-response. No inverse probability weighting or imputation to target population to restore representativeness. Interpretation of findings requires some assumptions about the similarity of mechanisms of attrition across cohorts.	YES (see cohort profiles)	MIXED. Varies depending on sweep. BCS70 n = 11615 at age 26, 9003 at age 16. Next Steps n = 12439 at age 25/6 and 7707 at age 16. MCS age 17 n = 10757. This is a sufficient size for BMI categories. However, the number of cases for cancer and diabetes is likely to be very small (<50 cases in BCS70, and <10 cases in Next Steps).	YES. The whole set of respondents with valid outcome data at ages 16/17 (and 25/26 in BCS70 and Next Steps) is used. Respondents did not not have to have been in both sweeps.	MIXED. Difficult to establish the amount of missing data. From a few examples, it seems that missingness may be quite high, even among sweep prespondents. For instance, at age 16, appeared that only ~6000 participants (80% of respondents) had data on BMI.	MIXED. In adolescence, height and weight are measured, in others they are parent-reported. For cancer and diabetes, difficult to establish which questions were being compared. Next Steps reports likely come from responses to a general question on longstanding illness, rather than selecting from a list of conditions. Likelihood of reporting condition may be affected by difference in question.	MIXED. For BMI, less of a concern. For cancer, if directly using question at age 26 in BCS70, measure may miss childhood cancers (e.g., leukaemia) occuring before age 16. Unclear whether measures were cumulated with all cancer reports from birth, or relied on a single report.	MIXED. Use design weights for Next Steps and MCS to account for complex sampling design. No inverse probability weighting or imputation to the target population to restore represenativenss to full target population.	YES. Descriptive statistics presented for each cohort overall and stratified by sex.	YES. Not really applicable here (only strata are cohort and sex).	14
102	Self-rated health over the life course: Evidence from the 1958 and 1970 British birth cohorts	Ploubidis, Pongiglione	2019	Springer Pathways to Health	https://doi.org/10.1007/978-94-024-1707-4_4	NCDS, BCS70			1	Self-rated general health	Overlapping age trajectories. NCDS age 23 to 46. BCS70 age 26 to 42.	Same question on general health has been asked repeatedly in both cohorts ("How is your health generally?"). However, there is some variation on the response scale (1-4 or 1-5) depending on age and cohort. Rather than create a binary exposure (fair-poor, good-excellent), use linear stretch and compare the mean scores across cohorts.	Mean self-rated health is fairly similar for men and women up to age 34 in BCS70, after which mean SRH worsens at a higher rate than in NCDS. For instance, at age 33/34, mean scores in NCDS and BCS70 for men were 1.71 (1.69-1.73) vs. 1.85 (1.82-1.88), and for women 1.83 (1.80-1.85) vs. 1.93 (1.91-1.95). This difference was not statistically significant. In comparison, at age 42, men scored 2.10 (2.07-2.13) and 2.42 (2.39-2.45), and women scored 2.13 (2.10-2.15) and 2.38 (2.64-2.71). This difference was statistically significant (b = 0.324 for men and b = 0.118 for women). Also report more variation in the intercept for younger cohorts.	Worse in later cohort from mid-thirties onwards. Before then, no significant difference across cohorts.	MIXED. Using data from all respondents at each survey sweep. It could be that poor self-rated is slightly underestimated at older ages, since poor self-rated health is associated with non-response. Assuming mechanisms of attrition are similar across cohorts, this should not affect the cohort comparison.	YES (see cohort profiles)	YES. For every sweep used, there are ~4500 men and ~4500 women in each cohort. Comparing mean scores. Fair/poor self-rated health is a relatively common health outcome.	YES. Analytical sample is clearly defined.	MIXED. Restricted to respondents at each sweep, and the proportion of non-respondents will increase over age, and is slightly higher in BCS70, which could mean that poor self-rated health is more underestimated in BCS70 (which would not affect the direction of cohort differences). No inverse probability weighting used. However, very little attrition due to to item non-response (refusal on self-rated health question typically low, and use latent growth models with Full Information Maximum Likelihood to deal with missingness in the longitudinal modelling).	MIXED. Self-reported, however, the question is consistent and has been asked repeatedly in both cohorts. However, different respnse scales (4-point or 5-point) across age and cohort. Additionally, self-rated health is inherently subjective, capturing both true health and how people perceive their health.	MIXED. Rather than create a binary variable for poor/fair vs. good/very good/excellent, use linear stretch method to equalise all responses to a 5-point scale (with best category being excellent in both cases). This approach makes some assumptions about the shape of the distribution across the different scales, that the intensity of the endpoints of the scale are the same, and that distances between resopnse options are equal.	MIXED. No need for design weights, but no weighting or imputation to the target population to restore representativeness to the initial sample.	YES. Descriptive statistics presented for each cohort overall and stratified by sex.	YES. Not really applicable here (only strata are cohort and sex).	15
103	Chapter 8: Health	Wadsworth, Butterworth, Montgomery, Ehlin, Bartley	2003	Changing Britain, Changing Lives	ISBN 0 95473 650 6	NSHD, NCDS, BCS70	1		1	Childood height and body mass index, adult height and body mass index, asthma, back pain, diabetes, high blood pressure, cancer, limiting illness	NSHD ages 11, 15, 36 and 43. NCDS ages 11, 33 and 42. BCS70 ages 10, 30. Any comparisons at age 42/43 are between NCDS and NSHD only.	A large number of outcomes are compared. Information on the measures used in limited in the book chapter, so this information comes from looking back at the original questionnaires. Height and weight in childhood were measured in the three cohorts. Adult BMI and height were self-reported. In NCDS and BCS70, questions on specific diagnoses are asking about EVER having had or been told had the condition at age 30/33. In NSHD, questions asked about whether they had conditions all or most of the time, except for cancer, which asked about EVER having cancer. In NCDS at age 42, another direct ever question was asked, while in NSHD those who had reported "yes" to an ever question were not asked again. In BCS70, questions at age 42 are asked about "since the last interview". For back pain and asthma, differences in questions were especially significant. In NSHD asked if have sciatica, lumbago or recurring backache, and asthma, most or all of the tme. In NCDS, whether they ever had back pain (lasting more than one day and not associated with periods/pregnancy/iflu). Question on asthma in NCDS is routed through a more general question on ever wheezing. In BCS70, whether ever had or told they had persistent lumbago or sciatica, and whether ever had asthma. Question on longstanding illness and if this limits activities in any way compared to people own age is the same in NCDS and BCS70.	Comparing mean height in NSHD and NCDS at age 7 (119 cm vs 122 cm for girls, 120 vs. 123 cm for boys). Adolescent obesity (15/16) increased slightly but only from BCS70 onwards (for girls, 1.6%, 1.3% and 2.1%; for boys 0.3%, 0.9%, 1.6%). Mean adult height (36/42/30) increased slightly across cohort (175 cm in men and 162 cm for women in 1946, 177 for men and 163 for women in 1958, and 179 and 164 for women in 1970). The distribition of height changed across cohorts - on average people were taller in NCDS and BCS70, but the standard deviation increased with more people of shorter stature than NSHD - possibly linked to changing survival. At age 36/33/30, prevalence of overweight was similar/higher in the later cohorts, despite later cohorts being measured at earlier ages.Comparisons of self-reported chronic morbidity in adulthood very considerably in quality. Prevalence of asthma appeared to increase for men (ages 36/33/30: 3%, 6%, 13%; age 42 6%, 10%) and women (ages 36/33/30 3%, 10%, 14%, age 42, 6%, 12%). There was no clear trend for bronchitis in men (ages 36/33/30: 7%, 9%, 6%; age 42: 19%, 8%) or women (age 36/33/30: 6%, 13%, 8%; age 42: 22%, 13%). Trends for back pain were very challenging to interpret due to changing question formats (as seen with spikes in reporting in 1958 cohort at age 36/33/30 for men (17%, 50%, 13%) and women (6%, 44%, 16%) - in comparison at age 42, see the opposite trend between NSHD and NCDS, for men (32%, 22%) and women (34%, 23%). Some suggestion that diabetes prevalence increased for men (ages 36/33/30: 0.6%, 0.7%, 0.9%; age 42: 1%, 2%) and women (ages 36/33/30: 0.4%, 0.6%, 1%, age 42: 1%, 2%). Prevalence of self-reported high blood pressure appeared to increase slightly between 1946c and 1958c, then stabilise in men (ages 36/33/30: 3%, 5%, 5%; age 42: 9%, 11%). For women, seemed to increase across cohorts in young adulthood (ages 36/33/30: 5%, 6%, 10%) and was similar in comparisons in early midline (age 42: 13%, 12%). Very low numbers of cancer cases make comparisons of prevalence challenging. Prevalence appeared to remain stable across 1858c and 1970c in men (age 33/30: 0.6%, 0.7%, age 42: 1%, 1%) and in women (age 33/30: 3%, 2%; age 42: 3%, 4%). Comparisons of limiting illness were only possible between 1958c and 1970c at age 33/30, and prevalence seemed to increase slightly for both men (6%, 8%) and women (6%, 10%). However, confidence intervals are not provided, so challenging to understand whether these differences could be affected by small numbers (particularly ifor NSHD). Also report differences in adult mental health, but the questionnaires are different and attempts to make these more comparable were limited, so results are not reported here.	Adult height and childhood height in childhood appeared to increase across cohorts. Slight increase in obesity during adolescence but only for 1970c onwards. Increase in adult BMI across all three cohorts. Trends in chronic disease are complex to interpret given changing nature of questions and lack of 95% CIs. Fairly consistent evidence for increasing asthma and diabetes prevalence (but low numbers), and for limiting illness across 1958c and 1970c. No clear trend for bronchitis or back pain. Cancer prevalence remains relatively stable but low numbers. High BP either stable or increasing, but a trend is not clear.	MIXED. Using data on all respondents with relevant health outcome data at a given sweep. No weighting for attrition so may underestimate poor health slightly, especially at older ages - comparability depends on similar mechanisms of attrition across cohorts. Most comparisons are given at almost exactly the same age, however, a greater spead for comparisons at age 36/33/30, and for height at ages 36/42/30. For comparisons of chronic disease at 36/33/30, conditioning on participation at different ages unlikely to significantly bias results, but additional 6 years in NSHD would allow more cases to develop (making cohort comparison more conservative). For height, difference in age not likely a major issue given adult height expected to remain stable, but if height is associated with non-response, then this could introduce some bias.	YES (see cohort profiles)	MIXED. Information on the denominators used is not provided in the chapter, however, it seems clear that descriptive statistics are based on all respondents with valid data at each of the specific cross-sections.	MIXED. The analytical sample is not clearly defined for any descriptive results, however, it can be inferred that they use all respondents with valid data on each health outcome at each relevant sweep.	MIXED. Information is not given on percentage of total cohort that responded to each sweep, but this could be worked out from othr sources. Since results are merely descriptive, missingness on other health variables or covariates did not further reduce sample size.	MIXED. Some outcomes (e.g., measred height and weight) are objectively measured in several instances. However, questions on chronic conditions are all self-reported.	MIXED. In some cases, questions are exactly comparable across cohorts (e,g., limiting illness in BCS70 and NCDS). However, in many cases, questions differed between cohorts. Paticular caution is needed for questions on backache and asthma, which are phrased slightly differently across cohorts (e.g., asking about asthma directly, or after questions on wheezing which may group people with asthma diagnoses with those with wheezing bronchitis).	NO. Design weights were not used for NSHD, meaning that those from non-manual/agricultural backgrounds are over-reporesented, which may mean that the burden of poor health is underestimated in this cohort. No inverse probability weighting or imputation to the appropriate target population to deal with attrition.	YES. Descriptive statistics presented for each cohort overall and stratified by sex. Age-trajectory models include dummy indicators for cohort and adjust for gender.	YES. Not really applicable here (only strata are cohort and sex).	10
104	We are living longer, but not healthier: Evidence from the Birtish birth cohorts and the Uppsala Birth Cohort Multigenerational Study	Gondek	2021	UCL Doctoral Thesis	Link	NCDS, BCS70	1	1	1	Multimorbidity, obesity, hypertension, diabetes, self-reported migraines/headaches, self-reported asthma/bronchitis, self-reported convulsions/seizures, self-reported cancer, psychological distress	NCDS age 44-45. BCS70 age 46-48.	High HbA1c ≥ 6.5% (+1% absolute terms correction added for those on medication). Hypertension (≥140/90 mmHg, with a correction of +10 mmHg if taking antihypertensive medication). Obesity based on measured height and weight at the biomedical sweeps, cleaned using standardised protocol, and obesity based on standard IOTF cut-offs (BMI ≥ 30 kg/m2). Psychological distress identified using 9-Item Malaise Inventory in both cohorts (cut-off score ≥ 4). Self-reported lifetime prevalence of migraine/headaches, asthma/bronchitis, convulsions/epileptic seizures/fits, cancer (any type). In NCDS, questions about lifetime prevalence were asked directly at age 42. In BCS70, since questions were asked about having the condition since the last interview, lifetime prevalence measures are derived using reports at age 30, 34, 48 and 42. Definition of multimorbidity also included problematic drinking (based on CAGE questionnaire cut-offs) but definition used was ≥2 conditions which one must be physical (i.e., psychological distress and problematic drinking did not qualify as multimorbidity under this definition).	High HbA1c: 3.1% in NCDS vs. 5.9% in BCS70 (RR = 1.91, 1.62-2.26). The proportion of cohort members with high (measured) HbA1c was higher in the later cohort (2.5% in NCDS vs. 3.5% in BCS70), as was the proportion taking medication for diabetes (1.9% in NCDS vs. 2.5% in BCS70). Hypertension: 17.2% in NCDS vs. 16% in BCS70 (RR = 0.93, 0.86-1.01). The prevalence of individuals with high blood pressure (measured) was lower in the later cohort (12.8% in BCS70 vs. 9.7% in BCS70), but the prevalence of taking antihypertensive medication was higher in the later cohort (6.1% in NCDS vs. 8.1% in BCS70). Obesity: 24.7% in NCDS vs. 29.1 % in BCS70 (RR 1.18, 1.12-1.24). Psychological distress: 12.5% in NCDS vs. 17% in BCS70 (RR = 1.36, 1.26-1.47). Self-reported asthma/bronchitis: 18.4% in NCDS vs. 21.6% in BCS70 (RR = 1.23, 1.15-1.31). Self-reported migraine: 20.5% in NCDS, 26.8% in BCS70 (RR = 1.31, 1.23-1.39). Self-reported fits/convulsions: 2.5% in NCDS, 3.3% in BCS70 (RR = 1.35, 1.11-1.63). Self-reported cancer: 2.8% in NCDS vs. 2.8% in BCS70 (RR = 1.00, 0.92-1.23). Multimorbidity: 17.8% in NCDS vs. 24.3% in BCS70 (RR = 1.36, 1.28-1.45).	Worse in later cohort (with the exception of cancer and high blood pressure which were similar across cohorts)	MIXED. Respondents to biomedical sweeps at 44-45 and 46-48. Use multiple imputation to manage item non-response among sweep participants. Assuming mechanisms of attrition are similar, cohort comparison should not be affected.	YES (see cohort profiles)	YES. NCDS n = 8883. BCS70 n = 7951. Even in the case of cancer, these numbers should are sufficient to detect a cohort prevalence difference (>150 cases of cancer in both cohorts).	YES. Analytical sample clearly defined.	MIXED. Multiple imputation used to minimise the impact of item missingness of results. However, total response at the biomedical sweeps is around 50% of the total birth cohort. Poor health might be underestimated in both cohorts due to attrition, but provided mechanisms of attrition are similar this may not affect cohort comparisons.	MIXED. Combination of measured and self-reported health outcomes. For one self-reported outcome (psychological distress) measure is based on a clinically validated questionnaire. For self-reported conditions, slight differences in the way question is asked (total lifetime prevalence vs since the last sweep in BCS70). Some small differences in wording ("fits, convulsions or epilepsy" in NCDS vs "convulsion, fit or epileptic seizure" in BCS70).	YES. Similar measurement protocols underlie values for diabetes (using HbA1c and medication), hypertension (using measured systolic and diastolic blood pressure and medication), and obesity (using measured height and weight to derive BMI). Malaise Inventory known to exhibit measurement invariance across these cohorts (shown in another thesis chapter). Efforts made to harmonise indicators of chronic conditions across cohorts.	MIXED. No sampling weights required for NCDS or BCS70. No imputation to total target population or inverse probability weighting.	YES. Descriptive statistics presented for each cohort .	YES. Not really applicable here (only stratum is cohort).	16
105	Secular changes in mid-adulthood body mass index, waist circumference and low HDL cholesterol between 1990, 2003 and 2018 in Great Britain	Johnson, Norris, Hamer	2021	Eur J Clin Nutr	https://doi.org/10.1038/s41430-020-00758-5	NSHD, NCDS, BCS70	1		1	Body mass index, obesity, waist circumference, HDL cholesterol (NCDS and BCS70 only)	NSHD age 43, NCDS age 44-45, BCS70 age 46-48.	In all cohorts: Height, weight (to calculate BMI), waist circumference, hip circumference and blood samples collected by nurses following tandard protocols with similar methods. In NCDS and BCS70, non-fasting venous blood samples for HDLc measurements (Olympus AU640 for NCDS and Roche Cobas c702 for BCS70). Categorise using cut-offs. IOTF cut-offs for obesity and overweight, central adiposity (waist cicumference >102 cm for males or >88 cm for females), low HDLC (HDLc < 1.03 mmol/L for males or <1.29 mmol/L for females, OR taking lipid regulaing medication).	Prevalence of overweight remained relatively stable (45%, 50%, 45% for men, and 27%, 33% and 32% for women), but percent obese increases substantially (11%, 25%, 34% for men, 14%, 24% and 33% for women). Median waist circumference increasd (91.1, 87.3, 99.2 for men, 75.8, 83.4, 88.0 for women), and the percent who were centrally obese also increased markedly (15%, 32% 40% for men, 16%, 37%, 50% for women). Comparing only 1958 and 1970 cohort, percent with low HDLc increased (11%, 23% for men, 13%, 19% for women). Changes in centiles of BMI and waist circumference suggest that upward shifts are greatest in the highest centiles.	Worse in later cohort (for HDLc can only look at NCDS vs BCS70)	MIXED. Respondents at age 43/44-45/46-48 with data on BMI, waist circumference, ethnicity, sex, and age. No weighting or imputation to restore representativeness to the cohort baseline. However, assuming mechanisms of attrition are relatively similar across cohorts, this should not affect the cohort comparison.	YES (see cohort profiles)	YES. NSHD n = 2971, NCDS n = 9137, BCS70 n = 7398. For comparisons of HDLc in NCDS and BCS70 only, NCDS n = 7413 and BCS70 n = 5826. The outcomes assessed (low HDLc, obesity and high waist circumference) have a relatively high prevalence.	YES. Analytical sample clearly defined.	MIXED. For anthropometric comparisons, have data on about 90% of respondents to the biomedical sweeps (but this is approximately 50% of the original sample of each of the studies was included in the analysis, so likely that BMI/waist circumference could be underestimated). However, provided mechanisms of attriition are similar across cohorts, this does not necessarily invalidate the cohort comparison. For comparisons of HDLc in NCDS and BCS70, have data from approximately 75% of those who participated in the sweeps, but again no imputation to deal with missingness.	YES. Height, weight, waist circumference, and HDLc were observer measured in all three cohorts. Since the underlying measurements are available, the same cut-offs could be applied in all cohorts to identify low HDL, high waist circumference, and obesity.	MIXED. Mean age at assessment increases slightly across cohorts (43.5, 45.2, 47.2) which could impact comparability. The protocols for collecting data on hight, weight, waist circumference, and blood samples was similar across cohorts.	NO. No weights used for NSHD to account for sampling design. Poor health might be underestimated in NSHD since those from agricultural/non-manual backgrounds are over-represented. No weighting or imputation to the full target population to deal with impact of attrition.	YES. Descriptive statistics presented for each cohort overall and stratified by sex.	YES. Not really applicable here (only strata are cohort and sex).	15
							Anthropometric	Mental health	Other
TOTAL							15	16	15
							0.416667	0.444444	0.416667

### Sheet: Tier 2 - Descriptives only
DATA EXTRACTION															JOANNA BRIGGS ASSESSMENT TOOL
Key	Title	Authors	Year	Journal	DOI	Cohorts compared	Height, weight, BMI	Mental health	Other	Health condition(s)	Ages compared	Outcome measurement	Cohort comparison	Summary of direction	1. Was sample representative?	2. Were study participants recruited appropriately?	3. Was sample size adequate?	4. Was sample described in detail?	5. Analysis with sufficient coverage of identified sample?	6. Objective, standard criteria used to measure health?	7. Reliable measurement?	8. Appropriate analysis (analysis weights etc)?	9. Confounding (in this case, no Table 2 fallacy)	10. Supopulations identified using relevant criteria?	Score out of 20 (for each item, Yes = 2, Mixed = 1, No = 0)
9	Intergenerational social mobility predicts midlife well-being: Prospective evidence from two large Birth cohorts	Bridger, Daly	2020	Soc Sci Med	https://doi.org/10.1016/j.socscimed.2020.113217	NCDS, BCS70			1	Life satisfaction	NCDS age 42. BCS70 age 42.	In both cohorts: "How dissatisfied or satisfied are you with the way your life has turned out so far?" Same response scale (0-10).	Mean life satisfaction was 7.36 (SD = 2.00) in BCS70 and 7.28 (SD = 1.92) in NCDS.	No evidence for difference across cohorts	MIXED. Repondents at age 42 sweeps with data on life satisfaction, self-rated health (note not included here because scales not comparable and no harmonisation attempted) and financial difficulty questions. In sensitivity analyses they do use inverse-probability weighting, but not clear if this applies to the descriptive statistics.	YES (see cohort profiles)	YES. BCS70 n = 9683, NCDS n = 11265. Life satisfaction is analysed as continous.	YES. Analytical sample is clearly defined.	MIXED. Report that analytical sample consists of 98% of BCS70 who participated at age 42, and 99% of NCDS who participated at age 42. Do not provide information on how this matches up to target population, but the numbers correspond to about 60% of all those in birth sweep in BCS70 and about 67% of all those in the birth sweep in NCDS. Item non-response was very low (<2%) among participants. However, attrition over time which may be different over cohorts means that poor life satisfaction could be underestimated, and cohort comparisons could be affected if mechanisms of attrition are different.	MIXED. Self-reported. But exactly the same question in the two cohorts assessed using the same scale.	YES. Standard question, same mode, self-reported in both studies.	MIXED. No sampling weights are needed for NCDS or BCS70. However, there was also no inverse proability weighting or imputation to the target cohort to restore representativeness of the sample.	YES. Results are given stratified by cohort only.	YES. Not really applicable here (only stratum is cohort).	16
11	Does cognitive ability buffer the link between childhood disadvantage and adult health?	Bridger, Daly	2017	Health Psychol	https://doi.org/10.1037/hea0000538	NCDS, BCS70		1		Psychological distress	NCDS age 23, 33, and 42. BCS70 ages 26, 30, 34 and 42.	In both cohorts: 9-Item Malaise Inventory. Use the total score.	Mean PD was 1.25 (1.53), 0.99 (1.54), and 1.50 (1.78) in NCDS at ages 23, 33, and 42. Mean PD was 1.76 (1.76), 1.54 (1.74), 1.66 (1.89) and 1.86 (1.98) at ages 26, 30, 34 and 42 in BCS70.	Worse in later cohort	MIXED. Respondents who participated in at least one sweep at age 23, 33 or 42 in NCDS, and 26, 30, 34 or 42 in BCS70. Use all respondents with complete data on the health outcome at each age, so could be underestimating psychological distress at older ages. Cohort comparison relies on mechanisms of attrition being similar across cohorts.	YES (see cohort profiles)	YES. BCS70 n = 11522. NCDS n = 13212. Sample size varied by cohort. Outcome assessed as continuous.	YES. Analytical sample is clearly defined.	NO. The degree of item missingness is not reported, though the percentage of individuals with complete data at each sweep is reported relative to the total number of participants at baseline. Seems like missingness at age 42 in BCS70 may be relatively high, since only 55% of the full cohort was used (while for other variables that are typically more complete, 62% had data, suggesting that there was a lot of item missingness that was not addressed)	YES. Self-reported, but using the same clinically validated questionnaire at all ages and in both cohorts.	YES. Other studies have shown that 9-Item Malaise Inventory exhibits invariance across age and cohort.	MIXED. No sampling weights are needed for NCDS or BCS70. However, there was also no inverse proability weighting or imputation to the target cohort to restore representativeness of the sample.	YES. Results are given stratified by cohort only.	YES. Not really applicable here (only stratum is cohort).	16
24	Effect of breastfeeding and scoiodemographic factors on visual outcome in childhood and adolescence	Rudnicka, Owen, Richards, Wadsworth, Strachan	2008	Am J Clin Nutr	https://ajcn.nutrition.org/article/S0002-9165(23)23635-7/fulltext	NSHD, NCDS, BCS70			1	Myopia	NSHD ages 11 and 15, NCDS ages 11 and 16, BCS70 ages 10 and 16	In all cohorts: Unaided distance vision (i.e. no optical correction) assessed during medical examinatios using cnventional Snellen charts and testing each eye separately. Unaided near vision assessed using Sheridan and Gardiner reduced Snellen near acuity cards at 25 cm. Apply cut-off of 6/12 or worse in the better eye.	Prevalence of myopia at 10/11: 6%, 6.5% and 4.4% in NSHD, NCDS and BCS70 respectively. At age 15/16, 9.4%, 10% and 11.4% respectively.	Stable across cohorts? No clear trend in childhood, and only a small increase in adolescence.	NO. There is a considerable problem here with data at age 16. Very few individuals had outcome data in the two younger cohorts. No multiple imputation was used to address item missingness. Even addressing this would have strengthened the comparison, since sweep participation was generally high.	YES (see cohort profiles)	MIXED. At age 10/11: NSHD n = 3510, NCDS n = 10588, BCS70 n = 9072. At age 15/16: NSHD n = 3288, NCDS n = 8239, BCS70 n = 3925. Myopia is a common outcome, so numbers should be sufficient. However, very small numbers for BCS70 at age 16 (due to teachers' strike).	YES. Analytical sample is clearly defined.	NO. In some cohorts, and at age 10/11, response rates are ok. At age 10/11, these were 65%, 60% and 55% of the total cohorts in NSHD, NCDS and BCS70 respectively. However, a substantial problem at age 15/16, when these numbers were 61%, 47% and 24% respectively. This makes cohort comparisons challenging because it is not clear how the outcome is associated with attrition	YES. Objectively measured in all three cohorts.	YES. Protocols for measurement were similar across cohorts.	NO. No sampling weights were used for NSHD. No non-response weights or imputation to the total target population used to restore sample representativeness.	YES. Results are given stratified by cohort only.	YES. Not really applicable here (only stratum is cohort).	13
26	Childhood deprivation, health and development: Associations with adult health in the 1958 and 1970 British prospective birth cohort studies	Mensah, Hobcraft	2007	J Epidemiol Community Health	https://doi.org/10.1136/jech.2007.065706	NCDS, BCS70		1	1	Self-rated health, psychological distress, limiting longstanding illness, longstanding illness	NCDS age 33, BCS70 age 30	In both cohorts: Self-rated health assessed using same question and same response scale (0-4). Dichotomise into excellent/good versus fair/poor. Psychological distress assessed using 24-item Malaise Inventory (dichotomised using cut-off score 7+). In NCDS and BCS70 cohort members are asked whether they have any longstanding illness, and whether this limits day-to-day activities (same question).	Prevalence of fair/poor health was 13.2% and 15.4% for men in NCDS and BCS70 respectively; and 14% and 14.6% for women. Prevalence of psychological distress based on Rutter score cut-offs was 6.9% and 14.2% for men in NCDS and BCS70 respectively; and 12.3% vs. 19.9% for women. Prevalence of longstanding illness was 17.2% vs. 23.2% for men (of which 6.3% vs. 7.6% was limiting); 14% vs. 23.2% for women (of which 6.1% vs. 9.7% limits daily activities).	Suggests worse in later cohort (though no large differences for self-rated health).	MIXED. Respondents at age 42 with data on each of the outcomes considered (Malaise Inventory, self-rated health, and (limiting) longstanding illness). No weighting applied so may be underestimating true prevalence if poor health associated with sweep non-response. However, provided mechanisms of attrition are similar across cohorts, should not alter the cohort comparison.	YES (see cohort profiles)	YES. NCDS n = 11327, BCS70 n = 11177. All of the outcomes assessed here are common.	YES. Analytical sample is clearly defined.	MIXED. Across the two cohorts item missingness was low (<1% fpr self-rated health and <2% for Malaise). Missingness driven primarily by sweep non-response. Based on numbers reported, about 70% of those in the birth sweeps in both cohorts, which, assuming the mechanisms of atrition are relatively similar, would not bias the cohort comparison.	MIXED. For poor mental health, use a standard questionnaire which is clinically validated. For self-reported health the question is the same across cohorts but the response scales differ (1 to 4 in NCDS, 1 to 5 in BCS70). Same wording for the longstanding illness question.	MIXED. For mental health, questionnaire has been shown to exhibit invariance across age and cohorts. For self-rated health, recode based on category labels, which assumes that respondents will select poor/fair categories independent of how the top categories are coded.	MIXED. No sampling weights are needed for NCDS or BCS70. However, there was also no inverse proability weighting or imputation to the target cohort to restore representativeness of the sample.	YES. Results are given stratified by cohort and sex only.	YES. Not really applicable here (only strata are sex and cohort).	15
31	Do adolescent leiseure-time physical activities foster health and well-being in adulthood? Evidence from two British birth cohorts	Sacker, Cable	2005	Eur J Public Health	https://doi.org/10.1093/eurpub/cki189	NCDS, BCS70		1	1	Self-rated health, psychological distress	NCDS age 33. BCS70 age 30.	In both cohorts: Self-rated health assessed using same question and same response scale (0-4). Dichotomise into excellent/good versus fair/poor. Psychological distress assessed using 24-item Malaise Inventory (cut-off score 7+).	For men, the prevalence of poor self-rated health is 13.37% for NCDS and 15.70% for BCS70. For women, the prevalence of poor self-rated health is 14.27% for NCDS and 14.85% for BCS70. For men, the prevalence of psychological distress is 5.25% for NCDS and 10.95% for BCS70. For women, the prevalence of psychological distress is 9.45% for NCDS and 14.86% for BCS70	Suggests worse in later cohort (no significat difference for self-rated health).	YES. Respondents to age 30/33 sweeps. Impute to the target population (alive and not emigrated) at age 30/33 so should restore representativenss with no additional need for weights.	YES (see cohort profiles)	YES. NCDS n = 15452, BCS70 n = 14018. Psychological distress and poor self-rated health are common health outcomes.	YES. Analytical sample is clearly defined.	YES. Address both item missingness and attrition by imputing back to the target population at age 30/33 in both cohorts.	MIXED. Malaise Inventory is a questionnaire that is clinically validated in adults. Self-rated health is of course self-reported, but asked using the same question and the same response scale. .	YES. Malaise Inventory shown to exhibit measurement invariance across age and cohort. Same question and same response scale used to measure self-rated health in both cohorts.	YES. No need for sampling weights for BCS70 and NCDS. No need for non-response weights as impute to the target population at age 30/33.	YES. Results are given stratified by cohort and sex only.	YES. Not really applicable here (only strata are sex and cohort).	19
48	Socioeconomic inequalities in co-morbidity of overweight, obesity, and mental ill-health from adolescence to mid-adulthood in two national birth cohort studies	Khanolkar, Patalay	2021	Lancet Regional Health Europe 6	https://doi.org/10.1016/j.lanepe.2021.100106	NCDS, BCS70	1	1		Body mass index, obesity, overweight, internalising symptoms in childhood and adolescence, psychological distress in adulthood	NCDS at ages 11, 16, 23, 33 and 42. BCS70 at ages 10, 16, 26, 34 and 42.	In both cohorts: Body mass index from height and weight, classified into obesity/overweight using standard IOTF cut-offs (25 and 30 kg/m2). Parent-reported Rutter A scale at age 10/11 and 16 (continuous score and cut-off using 85 percentile of the distribution (≥5 at age 10/11, ≥4 at age 16) and 9-Item Malaise Inventory in adulthood (continuous score and cut-off for psychological distress).	From age 16 onwards, BCS70 has higher mean BMI and higher proportions of participants being overweight compared to NCDS (e.g., 19% vs. 33% at age 23 and 54% vs. 61% at age 42 being overweight respectively). Across adulthood, prevalence of psychological distress in adulthood was higher in BCS70 (e.g., 8.8 vs 14.6% at age 23 and 12.2 vs. 18% at age 42). In childhood and adolescence, differences in mental health were less consistent (23.4% vs. 15.4% experiencing distress at age 10/11 in NCDS and BCS70 respectively, and 16.7% vs.20% experiencing distress at age 16 respectively).	Worse in later cohort for body mass index and psychological distress from adolescence onwards. More uncertainty in childhood/adolescence.	YES. Respondents who participated in at least one of the five waves incuded in each study, and who had at least one measurement of BMI and mental health at any of those points. Use multiple imputation by chained equations to impute missing data in both cohorts. No weights used, but effectively imputing to (almost) the total cohort.	YES (see cohort profiles)	YES. NCDS n = 14404, BCS70 n = 16464. BMI and mental health scores used as continous. Obeseity/overweight and psychological distress are common health outcomes.	YES. Analytical sample is clearly defined.	YES. 95% of NCDS birth cohort and 84% of BCS70 birth cohort had at least one measure of BMI or mental health across sweeps at ages 10/11, 16, 23/26, 33/34 and 42.	YES. Both Rutter A and Malaise Inventory are validated questionnaires for use in childhood and adulthood respectively, Mixture of self-reported and measured height and weight measurements underpinning BMI.	YES. Using the same questionnaires in both cohorts. While BMI comes from a combination of self-reported and measured height and weight, whether reports are based on self-reported or measured data is the sam ein each sweep (measured in childhood/adolescnece in both cohorts, self-reported in adulthood in both cohorts)	YES. No need for sampling weight for NCDS or BCS70. Address missing data through multiple imputation, but since have at least one measure for almost all cohort members, this is likely to be close to imputing to the target population.	YES. Results are given stratified by cohort only.	YES. Not really applicable here (only stratum is cohort).	20
50	Early life cumulative exposure to excess bodyweight and midlife cognitive function: longitudinal analysis of three British birth cohorts.	Chiesa, Norris, Garfield, Richards & Hughes	2024	Lancet Healthy Logev	https://doi.org/10.1016/S2666-7568(24)00005-9	NSHD, NCDS, BCS70	1			Body mass index	Overlapping age trajectories. NSHD ages 11 to 53. NCDS ages 11 to 50. BCS70 ages 10 to 46-48.	In all cohorts: Body mass index from height and weight (mixture of self-reports and observer measured in all three cohorts). Used as continuous.	Earlier onset and more severe exposure to excess bodyweight across early life, most notably for BCS70 relative to the older cohorts. Throughout the lifecourse (age 10/16/23/33/42/50), mean BMI in NSHD is 17, 19.7, 22, 23.8, 24.8, 26.7; mean BMI in NCDS is 16.9, 20.2, 22.1, 24.3, 25.2, 26.7; mean BMI in BCS70 is 16.5, 20.7, 23, 25, 25.9, 27.8.	Worse in later cohort, starting with 1970 cohort from adolescence.	NO. Participants with cognitive outcomes available at age 53 in NSHD, age 50 in NCDS and age 53 in BCS70. For BCS70, this corresponds to data collection during the COVID-19 sweeps, when participation was significantly lower than during main data collection sweeps. No weights were used to account for this attrition, and while imputation was used in the main models, descriptives are based on complete data.	YES (see cohort profiles)	YES. NSHD n = 2131. NCDS n = 9385. BCS70 n = 8226. These numbers would be large enough to detect cohort differences in BMI.	YES. Analytical sample is clearly defined.	NO. Descriptives are based on complete data only. Missing BMI varies by cohort and sweep. In NSHD, 16%, 24%, 21%, 10%, 7% and 1% at ages 11, 15, 26, 33, 42, and 53 respectively. In NCDS, 21%, 29%, 16%, 16%, 9% and 20% at ages 11, 16, 23, 33, 42 and 50 respectively. In BCS70, 21%, 57%, 43%, 20%, 25% and 13% at ages 10, 16, 26, 34, 42, and 53 respectively.	MIXED. Mixture of BMI based on self-reported and observed height and weight.	YES. Using harmonised measures of BMI across the cohorts. Based on height and weight cleaned using the same procedure.	NO. No sampling weights were used for NSHD. No non-response weights or imputation to the total target population used to restore sample representativeness.	YES. Results are given stratified by cohort only.	YES. Not really applicable here (only stratum is cohort).	13
54	Health and volting over the course of adulthood: Evidence from two British birth cohorts	Gagne, Schoon, Sacker	2020	SSM Popul Health	https://doi.org/10.1016/j.ssmph.2019.100531	NCDS, BCS70			1	Self-rated health, limiting longstanding illness	NCDS at ages 33 and 42. BCS70 at 30, 34 and 42.	In both cohorts: Self-rated health measured using same question but different response scales (0-4 in NCDS, 0-5 in BCS70). Except at ages 30/33 when scale is the same. Dichtomised into excellent/good and fair/poor categories. In both cohorts: At age 42, asked about whether have longstanding illness and whether limits daily activity compared to people their own age (up to 4 conditions reported in NCDS, up to 10 conditions reported in BCS70). In BCS70: At age 34, asked directly if health limits activities compared to people their own age, then if affects day-to-day activities. But note that at age 30, quetsion is identical to NCDS. In NCDS: At age 33, same format as at age 42.	For self-rated health: Prevalence of poor/very poor health at age 33/34 was 1.8% for NCDS and 6.3% for BCS70 (this was an outlier for BC70, but even at age 30, prevalence was 2.2%). At age 42, for poor/very poor SRH we get 3.5% for NCDS and 4.6% for BCS70. For limiting longstanding illness: Prevalence at age 33/34 was 6.2% for NCDS and 7.3% for BCS70 (8.8% at age 30 in BCS70). At age 42, prevalence was 13.3% for NCDS and 16.5% for BCS70.	Worse in later cohort	YES. Respondents with one report on voting during adulthood. Use of inverse probability weights for non-response to deal with attrition in both cohorts.	YES (see cohort profiles)	YES. NCDS n = 10899 at age 33, n = 10830 at age 42. BCS70 n = 10442 at age 30, n = 8961 at age 34, and n = 9116 at age 42. Both outcomes are common.	YES. Analytical sample is clearly defined.	YES. Item missingness at comparable sweeps was very low in both cohorts (generally <1%, highest being self-rated health in NCDS at age 33, with 1.7% missing). Use of sweep-specific weights to deal with problem of attrition.	MIXED. Questions on self-rated heath at 33/34 and 42 are the same but response scales are different. But at 30/33 response scale and question is the same. For longstanding limiting illness, question is the same at age 42, and at 30/33. At age 34 in BCS70, the routing is slightly different.	MIXED. Harmonise self-rated health at 33/34 and 42 by grouping fair/poor and good/very good/excellent, which requires some assumptions how people would answer if given a middle category. For longstanding illness, question with age 33/34 comparison about routing of the question. However, availability of comparisons at 30/33 when questionnaires and response scales are identical adds confidence in results.	YES. No sampling weights needed for BCS70 and NCDS. Use inverse probability weights to restore representativeness of the sample.	YES. Results are given stratified by cohort only.	YES. Not really applicable here (only stratum is cohort).	18
74	Duration of obesity exposure between ages 10 and 40 and its relationship with cardiometabolic outcomes. A cohort study.	Norris, Cole, Bann, Hamer, Hardy, Li, Ong, Ploubidis, Viner, Johnson	2020	PLOS Med	https://doi.org/10.1371/journal.pmed.1003387	NSHD, NCDS, BCS70	1		1	Obesity (all cohorts), blood pressure, HbA1c (glycated haemoglobin), HDL cholesterol (NCDS and BCS70 only)	Overlapping age trajectories for BMI: NSHD ages 11 to 43. NCDS ages 11 to 42. BCS70 ages 10 to 42. Biomarker comparisons: NCDS age 44-45, BCS70 age 46-48.	In all cohorts: Body mass index from height and weight (mixture of self-reports and observer measured in all three cohorts). Blood pressure measured using standard protocol but different cuffs (automated Omron cuffs for BCS70 and NCDS, hand-held sphymamometer for NSHD - measures converted using callibration equations). Correction of +10 mmHg systolic and +5 mmHg diastolic made if taking medication. Hypertension cut-off 140/90 mmHg. In BCS70 and NCDS: non-fasting venous blood samples from which HbA1c and HDLc measured. Correction of +1% (absolute) DCCT for HbA1c if taking medication for diabetes. HbA1c cut-off of 6.5% DCCT. Correction of +5% HDLc if taking lipid regulating medication. Low HDLc <1.03 mmol/L for men and HDLc < 1.29 mmol/L for women.	Comparing BCS70 and NCDS: Higher prevalence of obesity at age 42 (33% vs. 24.4%). Similar systolic and disatolic blood pressure accounting for medication (mean readings within 2 mmHg of one another - lower in BCS70). Prevalence of hypertension accounting for medication higher in BCS70 (23.9% vs. 27.8%). Prevalence of low HDLc higher in BCS70 (20.1% vs 22.8%). Prevalence of high HbA1c higher slightly in BCS70 (16.5% vs. 15%). Including NSHD: Percentage ever obese increased strongly across cohorts from 6.6% to 11.1% to 19.7%. Median (IQR) age at first onset of obesity declined from 33.4 (27.6-37) to 31.5 (25.4-36.1) to 30.2 (25.2-34.1). Median (IQR) total duration of obesity increased from 6.2 (2.7-11.8) to 8.3 (3.9-14.4) to 9.7 (5.9-14.7).	Worse in later cohorts (except hypertension across NCDS and BCS70)	MIXED. Cohort members who participated in biomedical sweeps (in NCDS and BCS70, these were at ages 44-45 and 46-48, but only at ag 53 for NSHD so conditioned on participation at a slightly different age). Also had to have at least one BMI measurement from age 10/11 onwards. Multiple imputation was used for the regression modelling but descriptive statistics appear to be based on observed data. No inverse probability weights used.	YES (see cohort profiles)	YES. NSHD n = 2968, NCDS n = 9302, BCS70 n = 8476. The outcomes considered in all three cohorts are common (overweight/obesity, high blood pressure). The larger BCS70 and NCDS samples would technically allow for comparison	YES. Analytical sample is clearly defined.	MIXED. Missingness for the biomarkers is high, and for the descriptives, attrition and item non response was not addressed through multiple imputation or inverse probability weighting. HbA1c measures particularly affected.	MIXED. The outcomes themselves are all comparable, but the age at which they were collected is not. For instance, cannot compare blood pressure or BMI in NSHD biomedical sweep with prevalences from the other biomedical sweeps.	MIXED. Measurement protocols are similar across cohorts. However, reliability of the actual measured prevalence could be affected by relatively high missingness of HbA1c. In addition, the prevalences provided for high HbA1c seem very high compared to othr studies which have used the same sweep and definitions...	NO. No sampling weights were used for NSHD. No non-response weights or imputation to the total target population used to restore sample representativeness.	YES. Results are given stratified by cohort only.	YES. Not really applicable here (only stratum is cohort).	14
77	Clinical onset of atopic eczema: Results from 2 nationally representative British birth cohorts followed through midlife	Abuabara, Ye, McCulloch, Sullivan, Margolis, Strachan, Paternoster, Yew, Williamns, Langan	2019	J Allergy Clin Immunol	https://doi.org/10.1016/j.jaci.2019.05.040	NCDS, BCS70			1	Atopic eczema	Overlapping age trajectories. NCDS age 0 to 50. BCS70 age 0 to 42.	In both cohorts: Create a harmonised ever eczema variable using all parent and self-reported information on eczema in both cohorts up to age 50 in NCDS and up to age 42 in BCS70. Identify child-onset eczema as those with an ever report by age 10/11.	Atopic eczema was more common in the 1970 cohort. Cumulative lifetime prevalence was 28% by age 42, compared to 18% by age 50 in NCDS. Cumulative lifetime prevalence higher in BCS at every age. At overlapping ages, point prevalence of eczema always slighly higher in BCS70, confidence intervals do not overlap.	Worse in later cohort	MIXED. All cohort members who reported at least once on eczema between birth and age 50 in NCDS, and birth and age 42 in BCS70. While follow-up to different ages, not conditioning on participation in sweeps at different ages. For descriptive analyses, present findings among respondents at each sweep. No inverse probability weighting or imputation, so age-for-age comparisons rely on similar attrition mechanisms across cohorts.	YES (see cohort profiles)	YES. NCDS n = 13143. BCS70 n = 11886. Eczema is a common health outcome.	YES. Analytical sample is clearly defined.	MIXED. 70% of those in BCS70 birth sweep and 75% of those in NCDS birth sweep had at least one report of eczema. However, percentage of total cohort with data at each sweep declines over time (56% and 57% at the last sweeps). However, item missingness typically low, so cohort comparison stands provided some assumption can be made about similarity of mechansisms of attrition.	MIXED. Data is self-reported. Questions are generally similar across cohorts, with some differences in routing and wording. However, the authors make a considerable effort to document these differences in wording and to derive cumulative indicators of eczema at various ages in both cohorts. The y also conduct sensitivity checks at age 16 when questions are exactly the same, and when excluding those who say they have seen a doctor for eczema but only report psoriasis or contact dermatitis as the cause (possible misclassification).	MIXED. Allowing for reports up to age 50 in NCDS and up to age 42 in BCS70, however, sample is not conditioned on participation in these sweeps, AND the measure derived is one of ever having had eczema. Therefore, assume that prevalence can only remain stable or increase over time in each cohort. Aditionally, most cases of eczema expected to emerge during childhood, so relatively few new cases are likely between age 42 and 50. Triangulate between medical examination findings and parental reports in NCDS and find good agreements.	MIXED. No sampling weights required for NCDS or BCS70, but no inverse probability weights or imputation used to restore representativeness.	YES. Results are given stratified by cohort only.	YES. Not really applicable here (only stratum is cohort).	15
84	Sex discordance in asthma and wheeze prevalence in two longitudinal cohorts	Arathimos, Granell, Henderson, Relton, Tilling	2017	PLOS One	https://doi.org/10.1371/journal.pone.0176293	ALSPAC, MCS			1	Asthma and wheeze	Overlapping age trajectories. ALSPAC age 0 to 18. MCDS age 9 months to 10.	In ALSPAC: Parents asked "Has your child had wheezing or whistling on the chest in the past 12 months?" and "Has your child had asthma in the last 12 months?". In MCS: Information on asthma collected using the ISAAC questionnaire which includes questions on both asthma and wheeze symptoms and is clinically validated. Parents asked if child has ever wheezed, then if wheezed in last 12 months. Comparisons based on asthma/wheeze in last 12 months only, since ALSPAC lacks a question on lifetime prevalence.	Prevalence of wheeze in last 12 months. Prevalence was 19.4% and 15.7% for boys and girls at age 3.5 in ALSPAC, 21.3% and 16.3% for girls and boys at age 4.8 (drops to 17.3% and 13.5% at ages 5.8), 15% and 11.8% at age 6.8 (drops to 12.6% and 8.8% at age 7.6), and approximately 14.8% and 9.7% for girls and boys at age 10.7. In comparison, prevalence of wheeze in the last 12 months in MCS was 22.3% and 17.7% for girls and boys at age 3.1, 18.8% and 14.4% at age 5.2, 14.4% and 10% at age 7.2, and 14% and 10% at age 10.7.	Inconclusive - results appear to suggest stability across these cohorts but interpreting these findings is complex because point prevalence of asthma/wheeze appears to change rapidly over age. At perfectly overlapping ages (10.7 years), prevalence is almost identical. However, change in point-prevalence of asthma changes quickly with age, making comparisons challenging. No tests to compare prevalence adjusting for age, despite age overlap.	MIXED. All cohort members who reported at least once on asthma/wheeze between ags 0 and 11 in MCS, and 0 and 18 in ALSPAC. Though followed-up to different ages, not conditioning on participation to sweeps at different ages. Provide observed prevalences based on respondents at each sweep. No weighting or imputation to deal with attrition, so assumption that attrition mechansisms are comparable across cohorts. Worth noting that ALSPAC relatively more advantaged than MCS.	YES (see cohort profiles).	YES. Varies based on sweep. In total, MCS 8850 males and 8458 females. In total, ALSPAC 7544 males and 7155 females. Since asthma/wheeze is a very common outcome during childhood and adolescence, these sweep specific numbers are suffficient.	YES. Analytical sample is clearly defined.	NO. There are significant differences in the extent of follow up between ALSPAC and MCS at similar ages. In MCS, proportion of total cohort providing data is 89% at age 3 and declines to 76% at age 11. In contrast, in ALSPAC, only 77% provide data on wheeze at the initial sweep, and this declines to about 52% at age 10/11.	MIXED. Parent-reported in both studies. Phrasing of questions differs slightly, but arguably are capturing the same concept. IAASC used in MCS is a validated questionnaire which is medically validated. While not also used in ALSPAC, questions are relatively similar.	NO. Asking about point prevalence (asthma in last 12 months). Challenge with comparing cohorts here is that point prevalence if asthma appears to change very quickly with age, and there are no exact age-overlaps in measurement (we have summarised the closest comparisons in this data extraction form).	NO. Descriptive results are not adjusted for MCS sampling weights. No imputation or inverse probability to deal with attrition in either cohort.	YES. Results are given stratified by cohort and sex only.	YES. Not really applicable here (only strata are sex and cohort).	12
91	Intelligence in childhood and risk of psychological distress in adulthood: The 1958 National Child Development Survey and the 1970 British Cohort Study	Gale, Hatch, Batty, Dreary	2009	Intelligence	https://doi.org/10.1016/j.intell.2008.09.002	NCDS, BCS70		1		Psychological distress	NCDS age 33, BCS70 age 30	In both cohorts: 24-item Malaise Inventory, dichotomised using cut-off score of 7+.	Overall prevalence of psychological distress in NCDS at age 33 was 8.1% vs. 15.9% in BCS70 at age 30. Higher prevalence observed for both men and women.	Worse in later cohort	NO. Respondents who responded to 30/33 sweeps, with data on Malaise Inventory and complete information on covariates, and had cognitive ability measures at 10/11. This corresponds to a selected subset of individuals, and no imputation was used to address item missingness, which would have made cohorts comparable at age 30/33 under the assumption of similar mechanisms of attrition.	YES (see cohort profiles)	YES. NCSD n = 6369. BCS70 n = 6074. Psychological distress is a common outcome	YES. Analytical sample is clearly defined.	NO. NCDS 41% of the target population at age 33, BCS70 38% of the target population at age 30. No imputation to address impact of item missingness.	YES. Malaise Inventory is clinically validated in adults. Same questionnaire used in both cohorts.	NO. Usually this would be a YES, since Malaise Inventory shown to exhibit measurement invariance. However, measurement of prevalence cannot be said to be reliable here due to restriction to those with complete data on exposure, outcome, and all covariates.	NO. NCDS and BCS70 do not require sampling weights, and not using non-response weights or imputation to the target population would typically make this category MIXED. However, unlike other studies, descriptives appear to be presented for those with complete data on all variables, and the lack of weights or imputation is more problematic for cohort comparisons.	YES. Results are given stratified by cohort and sex only.	YES. Not really applicable here (only strata are sex and cohort).	12
97	Life course neighbourhood deprivation effects on body mass index: Quantifying the importance of selective migration	Murray, Nicholas, Norman, Jivraj	2021	Int J Environ Res Public Health	https://doi.org/10.3390/ijerph18168339	NCDS, BCS70	1			Body mass index	NCDS ages 16, 23, 33, and 42. BCS70 ages 16, 26, 34 and 42.	In both cohorts: Use harmonised body mass index derived from cleaned height and weight (self-reported or observer measured).	Mean (SD) BMI by age in NCDS and BCS70. At age 16, 20.6 (3.68) vs. 21.1 (4.51). At age 33/34: 25.1 (5.99) vs. 26 (6.69). At age 42, 26.1 (7.08) vs. 27 (7.51)	Worse in later cohort	MIXED. Use the complete study sample, and use multiple imputuation to the target population of each sweep - however, it is not clear whether the imputed data was used for the descriptive statistics.	YES (see cohort profiles)	YES. NCDS n = 18558, BCS70 n = 18630. Obesity is a common outcome.	YES. Analytical sample is clearly defined.	MIXED. Unclear whether results from imputed data are presented, or whether these are based on thsoe who participated at each sweep. Among respondents at each sweep, missingness of BMI typically low (<1%), and missing BMI was imputed.	MIXED. Mixture of BMI based on self-reported and observed height and weight.	YES. Using harmonised measures of BMI across the cohorts. Based on height and weight cleaned using the same procedure.	MIXED. NCDS and BCS70 do not require sampling weights. Multiple imputation to the target population was used to address the impact of both item missigness and attrition. However, it is not clear whether the descriptive statistics are based on the imputed data (likely that this is the case).	YES. Results are given stratified by cohort only.	YES. Not really applicable here (only stratum is cohort).	16
99	Becoming adults in Britain: Lifestyles and wellbeing in times of social change	Schoon, Chen, Kneale, Jager	2012	Longitud Lifecourse Studies	https://doi.org/10.14301/llcs.v3i2.181	NCDS, BCS70		1	1	Psychological distress, life satisfaction	NCDS age 33, BCS70 age 30	In both cohorts: 24-item Malaise Inventory score. Life satisfaction measured using same question in both cohorts and same response scale (0-10).	Overall, mean life satisfaction score (SD) out of 10 was 7.49 (1.66) out of 10 for NCDS at age 33, and 7.29 (1.85) at age 30 for BCS70. Mean Malaise score was 1.20 (2.87) at age 33 for NCDS, and 3.49 (3.44) at age 30 for BCS70.	Worse in later cohorts for mental health, no clear difference for life satisfaction.	MIXED. Seems that the sample consists of those who remained in the study in young adulthood and who had "complete data on transition outcomes at age 26". For the descriptive statistics of interest for this review, unclear of these are additionally restricted to those with complete data on mental health and wellbeing at age 30/33.	YES (see cohort profiles)	YES. NCDS n = 9171. BCS70 n = 9897. Using mental health and life satisfaction scores as continous. Low life satisfaction and poor mental health are both relatively common outcomes.	MIXED. Some lack of clarity about what population results in Table 6 were based on. Analytical sample seesm to be based on those with enough data on adult social roles to be able to create transition trajectories. However, not all these individuals likely to have data at 30/33, so there is a question over whether these are based on observed, complete data at 30/33 for mental health and wellbeing. Use Full Information Maximum Likelihood in modelling, but this does not apply to descriptives.	MIXED. Samples are relatively large, likely covring around 65-70% of those in the birth sweep. However, there is also likely to be some degree of non-response, the extent of which is unclear. While not problematic for modelling due to use of FIML, this may be more challenging for comparison of prevalence.	YES. Mental health is assessed using a clinically validated questionnaire, the same in both cohorts. Life satisfaction is self-reported, however, the exact same question and response scale (0-10) are given in the two cohorts.	YES. Malaise Inventory shown to exhibit measurement invariance across age and cohort. Same question and same response scale used to measure life satisfaction in both cohorts.	MIXED. No sampling weights required for NCDS or BCS70, but no inverse probability weights or imputation used to restore representativeness.	YES. Results are given stratified by cohort only.	YES. Not really applicable here (only stratum is cohort).	16
							Anthropometric	Mental health	Other
TOTAL							4	6	9
							0.285714	0.428571	0.642857
